# Quantifying prevalence and risk factors of HIV multiple infection in Uganda from population-based deep-sequence data

**DOI:** 10.1101/2024.10.21.24314869

**Authors:** Michael A. Martin, Andrea Brizzi, Xiaoyue Xi, Ronald Moses Galiwango, Sikhulile Moyo, Deogratius Ssemwanga, Alexandra Blenkinsop, Andrew D. Redd, Lucie Abeler-Dörner, Christophe Fraser, Steven J. Reynolds, Thomas C. Quinn, Joseph Kagaayi, David Bonsall, David Serwadda, Gertrude Nakigozi, Godfrey Kigozi, M. Kate Grabowski, Oliver Ratmann, with the PANGEA-HIV Consortium and the Rakai Health Sciences Program

## Abstract

People living with HIV can be simultaneously infected with genetically distinct variants. This can occur either at the time of initial infection (“coinfection”) or at a later time-point (“superinfection”). Multiple infection provides the necessary conditions for the generation of novel recombinant forms of HIV and may worsen clinical outcomes and increase the rate of transmission to HIV seronegative sexual partners. To date, studies of HIV multiple infection have relied on insensitive bulk-sequencing, labor intensive single genome amplification protocols, or deep-sequencing of short genome regions. Here, we identified multiple infections in whole-genome or near whole-genome HIV RNA deep-sequence data generated from plasma samples of 2,029 people living with viremic HIV who participated in the population-based Rakai Community Cohort Study. We estimated individual- and population-level probabilities of being multiply infected and assessed epidemiological risk factors using the novel Bayesian deep-phylogenetic multiple infection model (*deep-phyloMI*) which accounts for bias due to partial sequencing success and false-negative and false-positive detection rates. We estimated that between 2010 and 2020, 5.79% (95% highest posterior density interval (HPD) 4.56% - 7.07%) of sequenced participants with viremic HIV had a multiple infection at time of sampling. Participants living in high-HIV prevalence communities along Lake Victoria were 2.22-fold (95% HPD 1.28 - 3.43) more likely to harbor a multiple infection compared to individuals in lower prevalence neighboring communities. This work introduces a high-throughput surveillance framework for identifying people with multiple HIV infections and quantifying population-level prevalence and risk factors of multiple infection for clinical and epidemiological investigations.

**Author summary:** HIV exists as a population of genetically distinct viral variants among people living with HIV. People living with HIV can be infected with genetically distinct variants. Identification of these mixed infections requires generating viral genomic data from people living with HIV. In the past, the approaches used to identify multiple infections from viral genomic data have had poor sensitivity or required labor intensive protocols that are prohibitive in application to large data sets. Prior work has also only utilized data generated from only small portions of the viral genome and the statistical procedures used to generate population-level estimates from sequencing data generated from individual infections has not accounted for incomplete sampling of the within-host viral population or sources of sequencing error, which may confound multiple infection estimates. Here, we develop a statistical model that addresses these limitations and allows for the identification of multiple infections and the estimation of population-level risk of multiple infection from deep-sequence data. We fit this model to population-based HIV genomic data from people living with HIV in southern Uganda and estimate that approximately 6% of viremic participants harbor a multiple infection at a given point in time. We show that the prevalence of multiple infections is higher in key populations with high HIV prevalence. These findings inform our understanding of the sexual risk networks that give rise to multiple infections and aid in efforts to model HIV epidemiological dynamics and evolution during a period of incidence declines and shifting transmission dynamics across Eastern and Southern Africa.

## Supplementary material for "Quantifying prevalence and risk factors of HIV multiple infection in Uganda from population-based deep-sequence data": S3 File

window_start	window_end	median_pwd
500	800	0.168906343968017
501	801	0.186390617979062
502	802	0.16395635060416
503	803	0.152957331888747
504	804	0.171994668157655
505	805	0.144696105706607
506	806	0.156330487888229
507	807	0.159944463988719
508	808	0.172213174512303
509	809	0.159238465837071
510	810	0.171391826894956
511	811	0.167588568201502
512	812	0.176852153749168
513	813	0.1685126440167
514	814	0.170634307819632
515	815	0.191346114643916
516	816	0.188371185627896
517	817	0.19355951210278
518	818	0.177297940234321
519	819	0.209660319107474
520	820	0.202016037088529
521	821	0.176965457645287
522	822	0.184597289401684
523	823	0.1784904829528
524	824	0.177471859024024
525	825	0.187244553629471
526	826	0.192161885109648
527	827	0.190591708045684
528	828	0.208188939307607
529	829	0.208880877411434
530	830	0.207547824866854
531	831	0.196657790421056
532	832	0.198945908150472
533	833	0.218152331667434
534	834	0.236979630833572
535	835	0.23102330533416
536	836	0.23487231169123
537	837	0.222890177872792
538	838	0.222071728786472
539	839	0.227501184313998
540	840	0.211977037984563
541	841	0.206587779588764
542	842	0.209600629049081
543	843	0.211033139359593
544	844	0.218120104225462
545	845	0.208960047107567
546	846	0.203395432182196
547	847	0.208020490133401
548	848	0.209124299015984
549	849	0.209515235348083
550	850	0.220157446182212
551	851	0.205783711386336
552	852	0.209253817035697
553	853	0.211025472487451
554	854	0.214772987392412
555	855	0.218886713847595
556	856	0.233003668257122
557	857	0.250616342926083
558	858	0.222357670989314
559	859	0.239181161902526
560	860	0.230717215516705
561	861	0.227930186509854
562	862	0.215358687537856
563	863	0.205972998004554
564	864	0.211535221335171
565	865	0.233227207731035
566	866	0.238646761724767
567	867	0.21454039884026
568	868	0.218398752383578
569	869	0.212693593780769
570	870	0.222736748818957
571	871	0.20231619288876
572	872	0.205031221218449
573	873	0.199870782495325
574	874	0.206019694213471
575	875	0.205851975482041
576	876	0.208297418631146
577	877	0.212526994736484
578	878	0.211567310469241
579	879	0.21612386944936
580	880	0.232678089971136
581	881	0.242654066954182
582	882	0.238269280583857
583	883	0.240543204041979
584	884	0.238041181826608
585	885	0.237776192903716
586	886	0.235843196254374
587	887	0.23593683666631
588	888	0.242767718636595
589	889	0.277671259628401
590	890	0.281289008277971
591	891	0.277542971213726
592	892	0.263703271742924
593	893	0.256447618905121
594	894	0.269122126657194
595	895	0.286769207146735
596	896	0.2673230646051
597	897	0.279163876498882
598	898	0.268737693865791
599	899	0.2788258373296
600	900	0.278608377224302
601	901	0.27149793533074
602	902	0.281795660523015
603	903	0.276080168320377
604	904	0.27447446130883
605	905	0.27288291295394
606	906	0.255866220514601
607	907	0.235821037126947
608	908	0.247353918060121
609	909	0.240852911342081
610	910	0.244547288817116
611	911	0.257419493940412
612	912	0.28192134697201
613	913	0.279354250498281
614	914	0.249538582249157
615	915	0.251188241954247
616	916	0.260234546499088
617	917	0.246673215821095
618	918	0.245257941770519
619	919	0.248908403194587
620	920	0.249958004491678
621	921	0.282152443663828
622	922	0.256606458308234
623	923	0.27875055440245
624	924	0.292892557163388
625	925	0.254823766116148
626	926	0.25101587714224
627	927	0.257549910799325
628	928	0.261412703545355
629	929	0.262559382133218
630	930	0.265498377881228
631	931	0.260446632697017
632	932	0.263630552986427
633	933	0.265825509009882
634	934	0.258966432820789
635	935	0.24805565144855
636	936	0.259469560447511
637	937	0.263990815195525
638	938	0.28276976328932
639	939	0.278790990841575
640	940	0.283431655546474
641	941	0.281428832164811
642	942	0.265985938662113
643	943	0.268683515483939
644	944	0.257191610770467
645	945	0.269650117027555
646	946	0.290617155801861
647	947	0.273100174575738
648	948	0.265794585349757
649	949	0.318873166011965
650	950	0.310121197884545
651	951	0.309390502342874
652	952	0.262998949698972
653	953	0.265102792061394
654	954	0.261362993876022
655	955	0.246715414163698
656	956	0.230381585912945
657	957	0.226427048786821
658	958	0.23299388898034
659	959	0.231741310750881
660	960	0.240683011818951
661	961	0.259245327709199
662	962	0.241956144167416
663	963	0.242070908597288
664	964	0.244858923004472
665	965	0.249234595521863
666	966	0.232801813206284
667	967	0.23070455430512
668	968	0.226542557306078
669	969	0.239502302223757
670	970	0.243134596058666
671	971	0.240002746419921
672	972	0.243195065966998
673	973	0.229987159178777
674	974	0.235817957863782
675	975	0.234496940608779
676	976	0.238907081874522
677	977	0.235293932107744
678	978	0.239462366599282
679	979	0.235650663063658
680	980	0.233247112908678
681	981	0.235498656394615
682	982	0.242251196853795
683	983	0.242327316657144
684	984	0.24195686903118
685	985	0.252595306382921
686	986	0.252787327140514
687	987	0.246038414918046
688	988	0.249820953560744
689	989	0.250114387420406
690	990	0.261093876709481
691	991	0.258689985541133
692	992	0.258863721553368
693	993	0.256608371941446
694	994	0.252810260171434
695	995	0.260233874040252
696	996	0.255975620710901
697	997	0.250731424074578
698	998	0.247248708259641
699	999	0.249135407944854
700	1000	0.245039555810722
701	1001	0.253227817379152
702	1002	0.248519403006041
703	1003	0.267935260566638
704	1004	0.257513208468742
705	1005	0.26308291936066
706	1006	0.2574948707846
707	1007	0.259173533212531
708	1008	0.274552153447389
709	1009	0.272574904246464
710	1010	0.270553051307004
711	1011	0.276324501538805
712	1012	0.266583024032222
713	1013	0.279281854442617
714	1014	0.275492683303465
715	1015	0.271711693395435
716	1016	0.267454759934499
717	1017	0.261700014183657
718	1018	0.271116271829138
719	1019	0.266759370814559
720	1020	0.27164285008895
721	1021	0.256438989559828
722	1022	0.256646929219102
723	1023	0.271353057344462
724	1024	0.245813031237503
725	1025	0.287252610471185
726	1026	0.29961945198792
727	1027	0.285012872230103
728	1028	0.295741958258825
729	1029	0.291435685952074
730	1030	0.290202248081142
731	1031	0.299003083984579
732	1032	0.308821533890796
733	1033	0.26362346917116
734	1034	0.29561453405756
735	1035	0.289742939191461
736	1036	0.272048225706272
737	1037	0.272914935880286
738	1038	0.277299352435441
739	1039	0.270564545883005
740	1040	0.286447181134145
741	1041	0.2749773536422
742	1042	0.280763346389175
743	1043	0.280797852679917
744	1044	0.271190169169797
745	1045	0.28749036980939
746	1046	0.2743720010009
747	1047	0.302108589157264
748	1048	0.293191476366518
749	1049	0.299294071442908
750	1050	0.291204627073351
751	1051	0.286470978133349
752	1052	0.308015477314512
753	1053	0.305199230611159
754	1054	0.299257259863215
755	1055	0.292600503312268
756	1056	0.304529850927598
757	1057	0.342749771786755
758	1058	0.302781450409013
759	1059	0.29737143943126
760	1060	0.289740275505249
761	1061	0.342335183994518
762	1062	0.358497468754829
763	1063	0.347791001804322
764	1064	0.343695930805558
765	1065	0.33191675122069
766	1066	0.307188152631905
767	1067	0.292416290184378
768	1068	0.35720794961918
769	1069	0.370799287508984
770	1070	0.36203472801834
771	1071	0.366912976750555
772	1072	0.372809797642816
773	1073	0.344220856328234
774	1074	0.345842795491879
775	1075	0.352091565755576
776	1076	0.341101107582703
777	1077	0.346726939817178
778	1078	0.343354204400623
779	1079	0.328230196642896
780	1080	0.341015898261866
781	1081	0.341931133786237
782	1082	0.333147208057483
783	1083	0.337469676235818
784	1084	0.332171103739881
785	1085	0.342865540999716
786	1086	0.334905395938362
787	1087	0.320452683329538
788	1088	0.345215326187606
789	1089	0.332134713784366
790	1090	0.318929415844101
791	1091	0.355902361226945
792	1092	0.372314107399927
793	1093	0.334009552231818
794	1094	0.326503544089325
795	1095	0.327217512371289
796	1096	0.355672543128619
797	1097	0.32349279780684
798	1098	0.319835474647135
799	1099	0.407592433885976
800	1100	0.353067221559913
801	1101	0.398245483993481
802	1102	0.399778541728716
803	1103	0.398761760581735
804	1104	0.347162150154851
805	1105	0.394629001927247
806	1106	0.403504852463916
807	1107	0.358838378386063
808	1108	0.365749116763067
809	1109	0.4320427549278
810	1110	0.338253530698526
811	1111	0.334087453457599
812	1112	0.336907399679118
813	1113	0.363073170208727
814	1114	0.34104943595279
815	1115	0.3474653210229
816	1116	0.359079956252085
817	1117	0.355782981952545
818	1118	0.349877669520551
819	1119	0.368213035520415
820	1120	0.339292757564539
821	1121	0.340951531469181
822	1122	0.366273232596826
823	1123	0.360035268996487
824	1124	0.348729044443055
825	1125	0.358901372664341
826	1126	0.369255398670566
827	1127	0.368320564845919
828	1128	0.367921883736469
829	1129	0.36428265294666
830	1130	0.364857618650932
831	1131	0.36358590308208
832	1132	0.349553469743159
833	1133	0.372454742992036
834	1134	0.352512942880117
835	1135	0.377534917310991
836	1136	0.355333749902933
837	1137	0.360175106472086
838	1138	0.357287057059544
839	1139	0.358322273045359
840	1140	0.368995873802153
841	1141	0.360324496259782
842	1142	0.356025207849868
843	1143	0.366241025337678
844	1144	0.432953043738808
845	1145	0.443614726785553
846	1146	0.442764542749425
847	1147	0.432164786660943
848	1148	0.430834432129202
849	1149	0.419196461177914
850	1150	0.439446882608609
851	1151	0.439038569566412
852	1152	0.4396749988635
853	1153	0.430557942543278
854	1154	0.419421146577907
855	1155	0.402645218593474
856	1156	0.425245563807353
857	1157	0.418905678691416
858	1158	0.423761341514861
859	1159	0.425284611728081
860	1160	0.448141950128838
861	1161	0.417451542031013
862	1162	0.44233550283996
863	1163	0.410772887380069
864	1164	0.413130886510441
865	1165	0.395054423424246
866	1166	0.416333143721693
867	1167	0.427114674821582
868	1168	0.443517031805539
869	1169	0.47402284805308
870	1170	0.463339403320598
871	1171	0.464445287252756
872	1172	0.457351032653634
873	1173	0.447848344431506
874	1174	0.453287341641042
875	1175	0.454603743412128
876	1176	0.483559775927671
877	1177	0.482587054908421
878	1178	0.504460077838537
879	1179	0.473856137033275
880	1180	0.480461835910159
881	1181	0.492672782120685
882	1182	0.475853161811848
883	1183	0.472659948959238
884	1184	0.482120723919587
885	1185	0.496466637992751
886	1186	0.492188537673154
887	1187	0.492188537673154
888	1188	0.497468293274326
889	1189	0.520280804744941
890	1190	0.483029734392925
891	1191	0.471599464667896
892	1192	0.496496763633914
893	1193	0.491080061749303
894	1194	0.474698690623876
895	1195	0.459890276639325
896	1196	0.485756885421173
897	1197	0.466964427387469
898	1198	0.462137772066736
899	1199	0.452519702726443
900	1200	0.483247666358645
901	1201	0.501685926903936
902	1202	0.492119224886535
903	1203	0.487220443981536
904	1204	0.486646107246359
905	1205	0.486646107246359
906	1206	0.473209977033372
907	1207	0.477759360841209
908	1208	0.477759360841209
909	1209	0.476335668787605
910	1210	0.517228041992139
911	1211	0.481354346371441
912	1212	0.481991456429692
913	1213	0.474892809039608
914	1214	0.507765666446672
915	1215	0.460534402921091
916	1216	0.495250024709586
917	1217	0.499979418235668
918	1218	0.532063609947103
919	1219	0.536181970239847
920	1220	0.493452827915486
921	1221	0.520635964857005
922	1222	0.492376705111673
923	1223	0.500787415384326
924	1224	0.472036223096912
925	1225	0.502457810866683
926	1226	0.513535034327422
927	1227	0.518727062221389
928	1228	0.558796521138709
929	1229	0.547489303953034
930	1230	0.546131440217245
931	1231	0.544639475903488
932	1232	0.561043133736926
933	1233	0.538345193375739
934	1234	0.546864510875457
935	1235	0.567408109048083
936	1236	0.541666220373108
937	1237	0.54162091544314
938	1238	0.538073495741205
939	1239	0.547252033598564
940	1240	0.527653542263043
941	1241	0.513270546773571
942	1242	0.514218052131631
943	1243	0.514755442763987
944	1244	0.508784365379543
945	1245	0.533687004703769
946	1246	0.503247635019245
947	1247	0.500252227173422
948	1248	0.494185360547289
949	1249	0.496094649931211
950	1250	0.500970692375138
951	1251	0.496914113965452
952	1252	0.498505701979375
953	1253	0.510789503333065
954	1254	0.515657230730323
955	1255	0.502773758417967
956	1256	0.516048755340444
957	1257	0.510589191852291
958	1258	0.473998584783473
959	1259	0.535519702950355
960	1260	0.485760357045055
961	1261	0.49294858111186
962	1262	0.498102295341985
963	1263	0.501446864628901
964	1264	0.59625662961907
965	1265	0.518431228366602
966	1266	0.54748479422164
967	1267	0.542976105832288
968	1268	0.548962006000421
969	1269	0.532784592208943
970	1270	0.542861328096154
971	1271	0.564602864195832
972	1272	0.532704971909857
973	1273	0.501661176131934
974	1274	0.493458567116523
975	1275	0.522602834008805
976	1276	0.510770495792555
977	1277	0.51833744836308
978	1278	0.510339224101632
979	1279	0.523975069733608
980	1280	0.560086585182691
981	1281	0.503416797141176
982	1282	0.519800391295034
983	1283	0.493897692104745
984	1284	0.512078646154863
985	1285	0.685348018423
986	1286	0.687171062517925
987	1287	0.611174154307146
988	1288	0.493286124608175
989	1289	0.506956427797104
990	1290	0.496778965218309
991	1291	0.585109895738214
992	1292	0.575698436785501
993	1293	0.518435893276973
994	1294	0.552219241761295
995	1295	0.491049437048296
996	1296	0.529157926969943
997	1297	0.531536442713392
998	1298	0.543320182555558
999	1299	0.501312045088901
1000	1300	0.501852796008733
1001	1301	0.714074548033097
1002	1302	0.516823687879036
1003	1303	0.487497726248813
1004	1304	0.883342147222517
1005	1305	0.768090947262493
1006	1306	0.779940663840691
1007	1307	0.549966385282969
1008	1308	0.505314374888177
1009	1309	0.502224696361175
1010	1310	0.51052353441672
1011	1311	0.544444343312042
1012	1312	0.520285051761553
1013	1313	0.534107716203006
1014	1314	0.479479835985837
1015	1315	0.477916830923936
1016	1316	0.510699842186097
1017	1317	0.71237522275294
1018	1318	0.482866972250795
1019	1319	0.535630344606267
1020	1320	0.502060241442856
1021	1321	0.507819793542428
1022	1322	0.539543603996738
1023	1323	0.501206182831731
1024	1324	0.504972555920565
1025	1325	0.523448645042674
1026	1326	0.479052045153399
1027	1327	0.525367421428702
1028	1328	0.498985538153718
1029	1329	0.520927400340482
1030	1330	0.499751020208662
1031	1331	0.506999523946198
1032	1332	0.51417595522946
1033	1333	0.506027905371266
1034	1334	0.571038014109487
1035	1335	0.573700386593904
1036	1336	0.579934148796779
1037	1337	0.561442552249043
1038	1338	0.530780203034492
1039	1339	0.521041337028683
1040	1340	0.493986951095778
1041	1341	0.513128355927713
1042	1342	0.541400797141346
1043	1343	0.525356046126964
1044	1344	0.693607754668421
1045	1345	0.53784161027729
1046	1346	0.558581947930968
1047	1347	0.524991363816426
1048	1348	0.522069438702213
1049	1349	0.518112635686246
1050	1350	0.524369356833386
1051	1351	0.49646398116297
1052	1352	0.501482942223213
1053	1353	0.516595667962539
1054	1354	0.58334168306534
1055	1355	0.567258892151747
1056	1356	0.425541969213346
1057	1357	0.443076138303963
1058	1358	0.463049934251212
1059	1359	0.454583086351499
1060	1360	0.481751805810921
1061	1361	0.493132269309279
1062	1362	0.504660836557709
1063	1363	0.522076139912979
1064	1364	0.52052529497617706
1065	1365	0.500726320502089
1066	1366	0.507100196662297
1067	1367	0.518508086866565
1068	1368	0.598334420786906
1069	1369	0.473060993654665
1070	1370	0.505845202123553
1071	1371	0.528651451184338
1072	1372	0.538676561123085
1073	1373	0.528716597726474
1074	1374	0.462361980592338
1075	1375	0.5066227680578
1076	1376	0.513210222679143
1077	1377	0.501010119533613
1078	1378	0.513322643952947
1079	1379	0.514205819277729
1080	1380	0.454779628904036
1081	1381	0.4701365428381
1082	1382	0.479002992025573
1083	1383	0.462094477238339
1084	1384	0.661400420738357
1085	1385	0.519124089411032
1086	1386	0.474371794788405
1087	1387	0.500765969955477
1088	1388	0.45984938425297
1089	1389	0.590235411953624
1090	1390	0.500167758500804
1091	1391	0.449044962166832
1092	1392	0.452374285262374
1093	1393	0.457382713642252
1094	1394	0.454965624327044
1095	1395	0.467124724174217
1096	1396	0.471893071391543
1097	1397	0.50346993460867
1098	1398	0.49794497830657
1099	1399	0.46709966112305
1100	1400	0.470350639858454
1101	1401	0.444350578087052
1102	1402	0.43893627535026303
1103	1403	0.441081488796525
1104	1404	0.399129944292238
1105	1405	0.433360475841512
1106	1406	0.461104384420901
1107	1407	0.385205982953302
1108	1408	0.412243651411324
1109	1409	0.448474069963577
1110	1410	0.40216349926762
1111	1411	0.408836560273817
1112	1412	0.433130421563805
1113	1413	0.44233682613038
1114	1414	0.441155146568875
1115	1415	0.433089120170485
1116	1416	0.369650622177777
1117	1417	0.344168726248282
1118	1418	0.34265848171369
1119	1419	0.350113245454984
1120	1420	0.32770457521178
1121	1421	0.338353326634197
1122	1422	0.34949547199803
1123	1423	0.343932945876338
1124	1424	0.342561052465888
1125	1425	0.35036786709462
1126	1426	0.359534069971666
1127	1427	0.343949330501068
1128	1428	0.352779790413344
1129	1429	0.346858881294033
1130	1430	0.365609004237437
1131	1431	0.363167025253502
1132	1432	0.375686035390723
1133	1433	0.372188145010557
1134	1434	0.381187569367906
1135	1435	0.395224553972627
1136	1436	0.394832726893791
1137	1437	0.409424202535923
1138	1438	0.424695131652726
1139	1439	0.411821243001572
1140	1440	0.412949852001403
1141	1441	0.441203083249526
1142	1442	0.43688852671109
1143	1443	0.460849604485055
1144	1444	0.427621400457143
1145	1445	0.44150176047827
1146	1446	0.454162338486896
1147	1447	0.456638804521463
1148	1448	0.44274930262571
1149	1449	0.475076310142514
1150	1450	0.445483813485529
1151	1451	0.457365121262525
1152	1452	0.407815230669189
1153	1453	0.458643586617332
1154	1454	0.44954726680149
1155	1455	0.446972445087974
1156	1456	0.421040988029769
1157	1457	0.433944135666917
1158	1458	0.448847753196606
1159	1459	0.402018030302238
1160	1460	0.428023563495315
1161	1461	0.413865067780055
1162	1462	0.409527320575776
1163	1463	0.399101955229936
1164	1464	0.404492017151875
1165	1465	0.391146654925053
1166	1466	0.403896388505519
1167	1467	0.412253751286687
1168	1468	0.390572736954275
1169	1469	0.324093657905012
1170	1470	0.349834585830037
1171	1471	0.348756189273508
1172	1472	0.391331186511537
1173	1473	0.367888785593183
1174	1474	0.372098203174354
1175	1475	0.380748284254652
1176	1476	0.345474340286882
1177	1477	0.372115187096576
1178	1478	0.358311636507653
1179	1479	0.342912956666438
1180	1480	0.345529117004185
1181	1481	0.334654248858479
1182	1482	0.337683348353434
1183	1483	0.335118497872911
1184	1484	0.339253812759618
1185	1485	0.33305475644636
1186	1486	0.338888270623678
1187	1487	0.357540407329723
1188	1488	0.333364161317421
1189	1489	0.341257849467999
1190	1490	0.346430962537124
1191	1491	0.343578493047491
1192	1492	0.331196935593733
1193	1493	0.36757487632075
1194	1494	0.336426068665372
1195	1495	0.35759443145671
1196	1496	0.354840066830446
1197	1497	0.339858360000681
1198	1498	0.350896456217895
1199	1499	0.341177872244783
1200	1500	0.348932434057573
1201	1501	0.334429015222624
1202	1502	0.335311695403499
1203	1503	0.328065245742514
1204	1504	0.287996226164449
1205	1505	0.313142070356785
1206	1506	0.31533626323164
1207	1507	0.30826358505834
1208	1508	0.318293165683198
1209	1509	0.305125889871388
1210	1510	0.342685226612848
1211	1511	0.33003923092172
1212	1512	0.32018936465343
1213	1513	0.308522948105724
1214	1514	0.289654584414529
1215	1515	0.302115663580939
1216	1516	0.280064535190246
1217	1517	0.312180674280093
1218	1518	0.296636822171967
1219	1519	0.309039128235883
1220	1520	0.299391179901041
1221	1521	0.314065960691263
1222	1522	0.315104943707821
1223	1523	0.313319278698557
1224	1524	0.296188677845755
1225	1525	0.299250543464162
1226	1526	0.290547652443779
1227	1527	0.32007738411861
1228	1528	0.304829607669278
1229	1529	0.296674588662108
1230	1530	0.292694918729059
1231	1531	0.286624016212941
1232	1532	0.284779137150194
1233	1533	0.280839232703126
1234	1534	0.284948445310783
1235	1535	0.283953035905911
1236	1536	0.2816182881754
1237	1537	0.293553997011409
1238	1538	0.278578255405444
1239	1539	0.290736708195075
1240	1540	0.266541187441127
1241	1541	0.28123402340298
1242	1542	0.263577359018125
1243	1543	0.279886522107818
1244	1544	0.280737353496864
1245	1545	0.279221583357562
1246	1546	0.263797367941688
1247	1547	0.274104031677242
1248	1548	0.265412123889512
1249	1549	0.26703942017215
1250	1550	0.267340736410925
1251	1551	0.268930211566712
1252	1552	0.264900558950087
1253	1553	0.26486541917003
1254	1554	0.269016151273594
1255	1555	0.263852917028419
1256	1556	0.273620724418792
1257	1557	0.264776679154737
1258	1558	0.261895033474388
1259	1559	0.26402594054068
1260	1560	0.261271231414795
1261	1561	0.257480098666266
1262	1562	0.257041997018344
1263	1563	0.269410484112127
1264	1564	0.26598427676816
1265	1565	0.250424838785786
1266	1566	0.252007181044198
1267	1567	0.246847821292922
1268	1568	0.249800635708948
1269	1569	0.278032579576313
1270	1570	0.273940776150895
1271	1571	0.270660411309274
1272	1572	0.257603340925494
1273	1573	0.273979763422327
1274	1574	0.273979763422327
1275	1575	0.253523459627949
1276	1576	0.247684287595421
1277	1577	0.246718042389962
1278	1578	0.253442729694479
1279	1579	0.252044665277789
1280	1580	0.252865220073089
1281	1581	0.257944513641718
1282	1582	0.257582374214561
1283	1583	0.257000240219012
1284	1584	0.246685741880418
1285	1585	0.251170879218144
1286	1586	0.25030616050437
1287	1587	0.24906572004084
1288	1588	0.241312772110517
1289	1589	0.246314175642571
1290	1590	0.248084750933489
1291	1591	0.242932814276854
1292	1592	0.246936496488704
1293	1593	0.24890745734088
1294	1594	0.253243690758559
1295	1595	0.249061259779938
1296	1596	0.243546673883476
1297	1597	0.246961007621628
1298	1598	0.244992292463619
1299	1599	0.243997264470694
1300	1600	0.250489374872791
1301	1601	0.250489374872791
1302	1602	0.247240146417409
1303	1603	0.248741771076479
1304	1604	0.250215344812748
1305	1605	0.25240852462989
1306	1606	0.237433051176042
1307	1607	0.267543673794499
1308	1608	0.264147067078689
1309	1609	0.260039162851918
1310	1610	0.266776694358793
1311	1611	0.248616165513167
1312	1612	0.248131246991225
1313	1613	0.242261591238325
1314	1614	0.241932057530276
1315	1615	0.24065903873288
1316	1616	0.253333350412319
1317	1617	0.242312741289044
1318	1618	0.244687120829645
1319	1619	0.239167403807513
1320	1620	0.243936058249254
1321	1621	0.242089706692399
1322	1622	0.242089706692399
1323	1623	0.249597847280896
1324	1624	0.237650844683127
1325	1625	0.242810792073886
1326	1626	0.240557825011426
1327	1627	0.237467059445245
1328	1628	0.239198139492465
1329	1629	0.244463769273291
1330	1630	0.245471340262681
1331	1631	0.246105871075535
1332	1632	0.245524437619058
1333	1633	0.243395422041727
1334	1634	0.23821450678545
1335	1635	0.243077854660705
1336	1636	0.244912920707545
1337	1637	0.251878407863461
1338	1638	0.239735172420902
1339	1639	0.217803669375998
1340	1640	0.222753939172775
1341	1641	0.23408886104663
1342	1642	0.231350674254526
1343	1643	0.222911997189237
1344	1644	0.220199587859882
1345	1645	0.24082074911991
1346	1646	0.233093939200706
1347	1647	0.233147249266413
1348	1648	0.218864464685281
1349	1649	0.218864464685281
1350	1650	0.21576334166907
1351	1651	0.218782043426271
1352	1652	0.239200998731347
1353	1653	0.22630349752943
1354	1654	0.250557185619809
1355	1655	0.249492637046155
1356	1656	0.254076824580165
1357	1657	0.231021089896643
1358	1658	0.233934501560193
1359	1659	0.236631496738992
1360	1660	0.243523145308185
1361	1661	0.236783068556958
1362	1662	0.253377169146086
1363	1663	0.246099631332467
1364	1664	0.241526106200382
1365	1665	0.262206668304008
1366	1666	0.244081494693208
1367	1667	0.253657708907789
1368	1668	0.260090750675209
1369	1669	0.259611865447825
1370	1670	0.267010120777769
1371	1671	0.27181829137765
1372	1672	0.225427071074603
1373	1673	0.25839729430101
1374	1674	0.250199158083334
1375	1675	0.2414590205064
1376	1676	0.246170565711257
1377	1677	0.241573934123924
1378	1678	0.220971436792706
1379	1679	0.246365499834165
1380	1680	0.217373083284034
1381	1681	0.223146526618709
1382	1682	0.223146526618709
1383	1683	0.237150678471594
1384	1684	0.215272527149532
1385	1685	0.241163249153683
1386	1686	0.232388783641307
1387	1687	0.217916117983022
1388	1688	0.225644977382
1389	1689	0.227532856972786
1390	1690	0.215757980630961
1391	1691	0.234115944174409
1392	1692	0.234561026982342
1393	1693	0.23698107970549
1394	1694	0.262068244042578
1395	1695	0.258464925276836
1396	1696	0.23136977112008
1397	1697	0.223295431873755
1398	1698	0.260690619062344
1399	1699	0.227276713088898
1400	1700	0.223025504632558
1401	1701	0.207519654408662
1402	1702	0.231773377771462
1403	1703	0.24587059170344
1404	1704	0.241081424619801
1405	1705	0.23813717433547
1406	1706	0.202906849869563
1407	1707	0.206019471726617
1408	1708	0.220714982542152
1409	1709	0.21367445133116
1410	1710	0.214812579656396
1411	1711	0.221908806388866
1412	1712	0.224109405467408
1413	1713	0.227001173166487
1414	1714	0.225475234002737
1415	1715	0.228156343066033
1416	1716	0.220179764980151
1417	1717	0.225753520129425
1418	1718	0.229507930286128
1419	1719	0.214447675064215
1420	1720	0.215456246301723
1421	1721	0.21337626140881
1422	1722	0.213161735650379
1423	1723	0.206542761310551
1424	1724	0.210531253079331
1425	1725	0.233403238154937
1426	1726	0.233403238154937
1427	1727	0.226269450350606
1428	1728	0.231620996085618
1429	1729	0.23053192551124
1430	1730	0.218216415563249
1431	1731	0.23993751631899
1432	1732	0.211594080700643
1433	1733	0.1926962801091
1434	1734	0.200836340444585
1435	1735	0.209642675906785
1436	1736	0.194465325312292
1437	1737	0.190581192816471
1438	1738	0.196648168843315
1439	1739	0.195610716597668
1440	1740	0.194511043267745
1441	1741	0.193529900566369
1442	1742	0.198158523159893
1443	1743	0.20690021725765
1444	1744	0.20455337531695
1445	1745	0.210852502893657
1446	1746	0.210698508046446
1447	1747	0.207719703823388
1448	1748	0.204914254118375
1449	1749	0.197668975807277
1450	1750	0.208099975315016
1451	1751	0.216832219724112
1452	1752	0.205466149505639
1453	1753	0.200923736861661
1454	1754	0.199508053704421
1455	1755	0.198275025054581
1456	1756	0.195296387005122
1457	1757	0.194238372363133
1458	1758	0.201185181334558
1459	1759	0.199167518312219
1460	1760	0.19478305037592
1461	1761	0.192394447102412
1462	1762	0.195046843091081
1463	1763	0.190788813301112
1464	1764	0.192595897972115
1465	1765	0.193861615359507
1466	1766	0.193229512886088
1467	1767	0.19676427848736
1468	1768	0.185861115877595
1469	1769	0.191533472604672
1470	1770	0.18967080150384
1471	1771	0.190719875189381
1472	1772	0.188824798230723
1473	1773	0.192772378241439
1474	1774	0.199154861122837
1475	1775	0.197716466166795
1476	1776	0.198671079623285
1477	1777	0.189570360762775
1478	1778	0.189570360762775
1479	1779	0.185618489999244
1480	1780	0.198956503707517
1481	1781	0.191151951402519
1482	1782	0.190904132411124
1483	1783	0.198758029866804
1484	1784	0.192105854489055
1485	1785	0.199318882828714
1486	1786	0.200129253065929
1487	1787	0.198667145963111
1488	1788	0.188647607851077
1489	1789	0.188807566665358
1490	1790	0.192039238309573
1491	1791	0.191178060776271
1492	1792	0.190342821531651
1493	1793	0.19340178414844
1494	1794	0.196562994873581
1495	1795	0.199247949216931
1496	1796	0.196618162695965
1497	1797	0.197508761307735
1498	1798	0.19639757177052
1499	1799	0.193881461550802
1500	1800	0.19237794902257
1501	1801	0.191421469999248
1502	1802	0.189259572204062
1503	1803	0.189594595143344
1504	1804	0.193097311739247
1505	1805	0.191415159176248
1506	1806	0.194227168933909
1507	1807	0.19195849875362
1508	1808	0.187898874541678
1509	1809	0.190641223977298
1510	1810	0.193922949613665
1511	1811	0.19516242282389001
1512	1812	0.191967120999967
1513	1813	0.196911580759011
1514	1814	0.195433325136409
1515	1815	0.189210334230985
1516	1816	0.204455721289831
1517	1817	0.201799102162111
1518	1818	0.201362669150383
1519	1819	0.200145116128828
1520	1820	0.196533274008657
1521	1821	0.200571101646671
1522	1822	0.192698926313988
1523	1823	0.196452136243253
1524	1824	0.194965173149023
1525	1825	0.19306261974405
1526	1826	0.192359451198511
1527	1827	0.197842852324038
1528	1828	0.19367625977872
1529	1829	0.198192443240693
1530	1830	0.197578371298219
1531	1831	0.195223111653237
1532	1832	0.198260656360094
1533	1833	0.194376217844201
1534	1834	0.19606475328893
1535	1835	0.197508561862084
1536	1836	0.189021980096259
1537	1837	0.188832633564498
1538	1838	0.188756927873279
1539	1839	0.195373123818681
1540	1840	0.196771289545741
1541	1841	0.19657170793022
1542	1842	0.201426835808067
1543	1843	0.198140996031037
1544	1844	0.187666963956243
1545	1845	0.187334046012576
1546	1846	0.190237910609218
1547	1847	0.185773773091377
1548	1848	0.195745481928097
1549	1849	0.182058212798213
1550	1850	0.18320604741826
1551	1851	0.177998647149848
1552	1852	0.192941620237921
1553	1853	0.177563866624993
1554	1854	0.169875628569648
1555	1855	0.185811159931897
1556	1856	0.175784314327431
1557	1857	0.180551490586685
1558	1858	0.196735504330558
1559	1859	0.198681819815438
1560	1860	0.194573551427321
1561	1861	0.192983415140009
1562	1862	0.191895886121548
1563	1863	0.188665059443771
1564	1864	0.193009456642076
1565	1865	0.190591653938751
1566	1866	0.190978569582124
1567	1867	0.19098742629473
1568	1868	0.193845483695592
1569	1869	0.198950451803382
1570	1870	0.190941212850495
1571	1871	0.18983325611611
1572	1872	0.191876612228432
1573	1873	0.204092855630411
1574	1874	0.203914717974732
1575	1875	0.207136455790625
1576	1876	0.208428040742705
1577	1877	0.208476820491284
1578	1878	0.204803578746672
1579	1879	0.208657427909329
1580	1880	0.207471384037612
1581	1881	0.207249592425786
1582	1882	0.205997918196289
1583	1883	0.206574988814489
1584	1884	0.204746140270896
1585	1885	0.206305421977063
1586	1886	0.206316305384992
1587	1887	0.205528848082874
1588	1888	0.206743230726591
1589	1889	0.204730222925571
1590	1890	0.207303944907604
1591	1891	0.198755557741239
1592	1892	0.214535845424956
1593	1893	0.212123175591239
1594	1894	0.211673619142895
1595	1895	0.219428223796092
1596	1896	0.209553576737847
1597	1897	0.199623257995663
1598	1898	0.23103078893531
1599	1899	0.219956837803349
1600	1900	0.229026360875847
1601	1901	0.206357067639917
1602	1902	0.220557717379295
1603	1903	0.208482666867123
1604	1904	0.209991089627976
1605	1905	0.215205206460255
1606	1906	0.409400696731299
1607	1907	0.407197474534902
1608	1908	0.400714687867713
1609	1909	0.420515449600196
1610	1910	0.438535115153834
1611	1911	0.42279381130592403
1612	1912	0.429581791323982
1613	1913	0.420333383736826
1614	1914	0.42508771710092
1615	1915	0.425830493407858
1616	1916	0.443666942057645
1617	1917	0.421342118532045
1618	1918	0.413280072182366
1619	1919	0.431371899288731
1620	1920	0.406222397174347
1621	1921	0.412986620484796
1622	1922	0.406492244511888
1623	1923	0.417166015582996
1624	1924	0.424788005691134
1625	1925	0.421180337354627
1626	1926	0.419676366975281
1627	1927	0.415948769578691
1628	1928	0.456808613673322
1629	1929	0.453411193628043
1630	1930	0.438780650516437
1631	1931	0.439857585767788
1632	1932	0.449717746981879
1633	1933	0.446844590147627
1634	1934	0.433881252714416
1635	1935	0.437241430960554
1636	1936	0.4335096641188
1637	1937	0.451235563212471
1638	1938	0.433947014452802
1639	1939	0.449616503769318
1640	1940	0.46090916542484
1641	1941	0.445201984921813
1642	1942	0.432846198802817
1643	1943	0.463476868786091
1644	1944	0.452691133299937
1645	1945	0.445372254637585
1646	1946	0.482286236333269
1647	1947	0.4185796359848
1648	1948	0.420282711671635
1649	1949	0.420832031286122
1650	1950	0.451661369500547
1651	1951	0.436286067509348
1652	1952	0.438764243795027
1653	1953	0.466290673794104
1654	1954	0.458156625740506
1655	1955	0.465254340608067
1656	1956	0.455034401839902
1657	1957	0.448350005084211
1658	1958	0.450282983806457
1659	1959	0.445597267915785
1660	1960	0.462193401296744
1661	1961	0.463584975195656
1662	1962	0.438093898779363
1663	1963	0.491321176745718
1664	1964	0.463627040272156
1665	1965	0.44880922697345
1666	1966	0.466781654558338
1667	1967	0.488911266365061
1668	1968	0.479259435411476
1669	1969	0.497181735014991
1670	1970	0.483978828774951
1671	1971	0.482963465941766
1672	1972	0.552349541948552
1673	1973	0.535214114227024
1674	1974	0.532742097159148
1675	1975	0.508558775606738
1676	1976	0.531894005422837
1677	1977	0.515160097133732
1678	1978	0.504516234895181
1679	1979	0.487454569849363
1680	1980	0.469539395019357
1681	1981	0.492274954688891
1682	1982	0.516334108631454
1683	1983	0.480874326822828
1684	1984	0.510960250702473
1685	1985	0.520313510739156
1686	1986	0.558367039871437
1687	1987	0.575010100214085
1688	1988	0.524312821522199
1689	1989	0.531450925696782
1690	1990	0.554259267476873
1691	1991	0.551996244719523
1692	1992	0.538443701809281
1693	1993	0.529959026954071
1694	1994	0.541339692551662
1695	1995	0.52804130784941
1696	1996	0.537155605266862
1697	1997	0.526324119895252
1698	1998	0.534968291350055
1699	1999	0.56636351598952
1700	2000	0.505602141462038
1701	2001	0.518518981963468
1702	2002	0.462347950418461
1703	2003	0.489609326218979
1704	2004	0.493847800780971
1705	2005	0.495735546037716
1706	2006	0.483051720947179
1707	2007	0.499446855259731
1708	2008	0.514602877099126
1709	2009	0.528872133644203
1710	2010	0.531757782714131
1711	2011	0.518663237743756
1712	2012	0.514532888298071
1713	2013	0.522743774148597
1714	2014	0.512256386398721
1715	2015	0.517675156879141
1716	2016	0.483436732370047
1717	2017	0.493807528212129
1718	2018	0.508667606414744
1719	2019	0.504937192295673
1720	2020	0.516798339448541
1721	2021	0.486610101151637
1722	2022	0.492781102344666
1723	2023	0.46606704638312
1724	2024	0.46606704638312
1725	2025	0.502286426531108
1726	2026	0.472198738500648
1727	2027	0.472198738500648
1728	2028	0.465281559627234
1729	2029	0.444615765994446
1730	2030	0.487050322679544
1731	2031	0.46866074193503
1732	2032	0.470752562687311
1733	2033	0.479573189402176
1734	2034	0.510996452731845
1735	2035	0.374066323734253
1736	2036	0.379582552022463
1737	2037	0.437533894143655
1738	2038	0.381052505270687
1739	2039	0.373132141860218
1740	2040	0.342618154128639
1741	2041	0.340262221905613
1742	2042	0.45047475370512
1743	2043	0.345119587764987
1744	2044	0.443181068581122
1745	2045	0.341537470586777
1746	2046	0.454308286029129
1747	2047	0.477647142648594
1748	2048	0.481786243586906
1749	2049	0.478676949178553
1750	2050	0.327839501320853
1751	2051	0.464305976130575
1752	2052	0.322686577962445
1753	2053	0.318017326420026
1754	2054	0.455355505998527
1755	2055	0.463154958946619
1756	2056	0.463150047507993
1757	2057	0.455033716077917
1758	2058	0.455453817343876
1759	2059	0.460063270153953
1760	2060	0.45253980863728
1761	2061	0.454132374276662
1762	2062	0.456261285651387
1763	2063	0.453573839131942
1764	2064	0.349152453978745
1765	2065	0.347678725329201
1766	2066	0.439610256194118
1767	2067	0.488733805673468
1768	2068	0.3404611583207
1769	2069	0.349434513375004
1770	2070	0.479790082352595
1771	2071	0.493879653553873
1772	2072	0.505923598954425
1773	2073	0.504816078810178
1774	2074	0.47886157140095
1775	2075	0.489671171879991
1776	2076	0.513682720369377
1777	2077	0.468255298737518
1778	2078	0.455713922445068
1779	2079	0.46846242299402
1780	2080	0.496252705130023
1781	2081	0.501421841902466
1782	2082	0.493744560703741
1783	2083	0.448608739286058
1784	2084	0.478343781771431
1785	2085	0.46216273158314
1786	2086	0.478997003377
1787	2087	0.470309694864852
1788	2088	0.469974894572457
1789	2089	0.460349013241782
1790	2090	0.453886664531179
1791	2091	0.414573243941506
1792	2092	0.435028663332357
1793	2093	0.428745797876725
1794	2094	0.449117913258737
1795	2095	0.444500547787537
1796	2096	0.425858273849297
1797	2097	0.43338704224892
1798	2098	0.443741966535194
1799	2099	0.439807557589193
1800	2100	0.438059676192467
1801	2101	0.422320827904993
1802	2102	0.422320827904993
1803	2103	0.422320827904993
1804	2104	0.422666389538648
1805	2105	0.411562563949951
1806	2106	0.413267338215257
1807	2107	0.418064042637765
1808	2108	0.408374183428102
1809	2109	0.445690010529178
1810	2110	0.429197926122993
1811	2111	0.38748626272145
1812	2112	0.420475365741196
1813	2113	0.408176293867708
1814	2114	0.413483438888103
1815	2115	0.427757415819039
1816	2116	0.420260141620522
1817	2117	0.417493395909883
1818	2118	0.418363774166685
1819	2119	0.409338095250955
1820	2120	0.409338095250955
1821	2121	0.407298861102908
1822	2122	0.406884017386057
1823	2123	0.403173661628938
1824	2124	0.415514584708379
1825	2125	0.416736346866836
1826	2126	0.399696405169315
1827	2127	0.417271453099148
1828	2128	0.417879544164429
1829	2129	0.417879544164429
1830	2130	0.421246094149383
1831	2131	0.426550458656829
1832	2132	0.418604410085426
1833	2133	0.418069410847399
1834	2134	0.428702254613281
1835	2135	0.387610568955302
1836	2136	0.382176531113038
1837	2137	0.395964296659702
1838	2138	0.404620141435723
1839	2139	0.401964595036533
1840	2140	0.386075967671978
1841	2141	0.408629829931106
1842	2142	0.408549334894476
1843	2143	0.390334770580966
1844	2144	0.390334770580966
1845	2145	0.411416549931841
1846	2146	0.38745381028764
1847	2147	0.391194936710173
1848	2148	0.396362722750921
1849	2149	0.397822423372308
1850	2150	0.400489937360239
1851	2151	0.413901132072843
1852	2152	0.423303493734224
1853	2153	0.421496861601563
1854	2154	0.41770400892937
1855	2155	0.419873551789657
1856	2156	0.414973153522814
1857	2157	0.409796262310957
1858	2158	0.425364428244221
1859	2159	0.402258062282194
1860	2160	0.41825462112731
1861	2161	0.406159867064691
1862	2162	0.402165854715275
1863	2163	0.407522086042399
1864	2164	0.402695747210144
1865	2165	0.40235861925178
1866	2166	0.407772559549683
1867	2167	0.394701144646863
1868	2168	0.394046178370406
1869	2169	0.40817919527957
1870	2170	0.393473837068951
1871	2171	0.397456202199777
1872	2172	0.386355232478955
1873	2173	0.407382719064279
1874	2174	0.389713705359678
1875	2175	0.39770558752021
1876	2176	0.404239068476217
1877	2177	0.394771189743622
1878	2178	0.389369143863838
1879	2179	0.401707853332983
1880	2180	0.394690693477745
1881	2181	0.397102702456198
1882	2182	0.410827263609936
1883	2183	0.391598271663221
1884	2184	0.394195017805518
1885	2185	0.396230196010347
1886	2186	0.398731680732245
1887	2187	0.389676672970623
1888	2188	0.392339679272368
1889	2189	0.405571396042471
1890	2190	0.384788203004734
1891	2191	0.38727345457226
1892	2192	0.379575248467075
1893	2193	0.377232915850802
1894	2194	0.421353017772249
1895	2195	0.402471384023873
1896	2196	0.402698699263656
1897	2197	0.393053665384194
1898	2198	0.380167494217009
1899	2199	0.433007989993418
1900	2200	0.428183258282655
1901	2201	0.425321230239791
1902	2202	0.404416572773517
1903	2203	0.393370866405117
1904	2204	0.395555149470496
1905	2205	0.374724516945725
1906	2206	0.391213804765736
1907	2207	0.354644201595027
1908	2208	0.354359098930136
1909	2209	0.368891234218532
1910	2210	0.338127371495776
1911	2211	0.33612795349892
1912	2212	0.333362082558441
1913	2213	0.307827802183658
1914	2214	0.314281091494118
1915	2215	0.298863337272593
1916	2216	0.300323018515515
1917	2217	0.296189031046958
1918	2218	0.29860868733698
1919	2219	0.311688924247649
1920	2220	0.293047646091418
1921	2221	0.301631862281395
1922	2222	0.302289740157285
1923	2223	0.311800367277843
1924	2224	0.308213061023507
1925	2225	0.320807413519503
1926	2226	0.307986667808073
1927	2227	0.303712706605718
1928	2228	0.312570651795786
1929	2229	0.313196559860096
1930	2230	0.3106701823731
1931	2231	0.340524018943758
1932	2232	0.354007678162801
1933	2233	0.356057084577304
1934	2234	0.332714632930471
1935	2235	0.323303360400366
1936	2236	0.333549873474712
1937	2237	0.333947675853493
1938	2238	0.351767457515587
1939	2239	0.332898839794965
1940	2240	0.356380621588517
1941	2241	0.343425596992772
1942	2242	0.328728009212195
1943	2243	0.344653622274041
1944	2244	0.343967577660444
1945	2245	0.333892615895082
1946	2246	0.333026371317124
1947	2247	0.343682953905796
1948	2248	0.346718217430771
1949	2249	0.379885687006035
1950	2250	0.331870572609028
1951	2251	0.327562830168158
1952	2252	0.328583982976259
1953	2253	0.332236074964591
1954	2254	0.326840579961495
1955	2255	0.333781515136413
1956	2256	0.34683432124357
1957	2257	0.338794200512893
1958	2258	0.323183818101101
1959	2259	0.324309134370148
1960	2260	0.323576566264559
1961	2261	0.326374843599992
1962	2262	0.326374843599992
1963	2263	0.311389602472977
1964	2264	0.311389602472977
1965	2265	0.315596775090205
1966	2266	0.307153766489237
1967	2267	0.307153766489237
1968	2268	0.307431586614292
1969	2269	0.333040452332645
1970	2270	0.331241886547622
1971	2271	0.331181524757948
1972	2272	0.315128043621585
1973	2273	0.31262711343545
1974	2274	0.320122917885568
1975	2275	0.309611128599833
1976	2276	0.310521690165466
1977	2277	0.307668060258161
1978	2278	0.316708675903023
1979	2279	0.31544397662562
1980	2280	0.305806714825917
1981	2281	0.321241280228695
1982	2282	0.328244142996662
1983	2283	0.333009715451607
1984	2284	0.33049478746665
1985	2285	0.319954513207364
1986	2286	0.316238959836157
1987	2287	0.328305094538682
1988	2288	0.324320659878963
1989	2289	0.328818445595965
1990	2290	0.323552237649817
1991	2291	0.325523790809167
1992	2292	0.315799365295976
1993	2293	0.32758870309084
1994	2294	0.309583917088016
1995	2295	0.328395862407498
1996	2296	0.320889450398935
1997	2297	0.32078231960239
1998	2298	0.316365659357549
1999	2299	0.315198920216154
2000	2300	0.328119782384861
2001	2301	0.320881654888324
2002	2302	0.319386775472455
2003	2303	0.328272379498669
2004	2304	0.31731312407129
2005	2305	0.322155308750898
2006	2306	0.337066651194074
2007	2307	0.332114582457281
2008	2308	0.337187982305377
2009	2309	0.34168409691508
2010	2310	0.339177421659523
2011	2311	0.336361747130145
2012	2312	0.348712103800747
2013	2313	0.350300376643021
2014	2314	0.344091522986281
2015	2315	0.345556744354784
2016	2316	0.350750983974264
2017	2317	0.349705462499347
2018	2318	0.349879868548484
2019	2319	0.352569033387171
2020	2320	0.345641750417466
2021	2321	0.348588279239595
2022	2322	0.339605320863016
2023	2323	0.338292174295116
2024	2324	0.337695716326485
2025	2325	0.337695716326485
2026	2326	0.332671482704336
2027	2327	0.325463302864168
2028	2328	0.335585738246222
2029	2329	0.338704287622588
2030	2330	0.325447797624394
2031	2331	0.325447797624394
2032	2332	0.330370332502596
2033	2333	0.341273701397238
2034	2334	0.33332137822818
2035	2335	0.327759792372763
2036	2336	0.344027260277375
2037	2337	0.332717282070783
2038	2338	0.329912875238939
2039	2339	0.331990717407717
2040	2340	0.329808418317831
2041	2341	0.348544035771926
2042	2342	0.34629758364367
2043	2343	0.342482615950502
2044	2344	0.350862855493152
2045	2345	0.345483780661489
2046	2346	0.351579463160887
2047	2347	0.337847463680385
2048	2348	0.338102098609276
2049	2349	0.337605647953567
2050	2350	0.338514667818895
2051	2351	0.337647407907341
2052	2352	0.338940930019694
2053	2353	0.33433548701107
2054	2354	0.335777432979579
2055	2355	0.331254341408499
2056	2356	0.349579344792199
2057	2357	0.338698645470699
2058	2358	0.366141962367822
2059	2359	0.348122673504487
2060	2360	0.341262706788624
2061	2361	0.338232192363242
2062	2362	0.342013689987623
2063	2363	0.333126369194363
2064	2364	0.340650214273916
2065	2365	0.332514267015983
2066	2366	0.340404894292075
2067	2367	0.335108336815
2068	2368	0.333834993846169
2069	2369	0.344667965124313
2070	2370	0.349710807699611
2071	2371	0.336262202372614
2072	2372	0.356948892324531
2073	2373	0.350435042915613
2074	2374	0.341659526155532
2075	2375	0.340584638682694
2076	2376	0.339890516325435
2077	2377	0.330334091970244
2078	2378	0.338054972719533
2079	2379	0.338054972719533
2080	2380	0.334482833882281
2081	2381	0.333238067118551
2082	2382	0.339553921945878
2083	2383	0.327480237500929
2084	2384	0.335441637652247
2085	2385	0.335441637652247
2086	2386	0.321211692804667
2087	2387	0.335281606799071
2088	2388	0.333757941722249
2089	2389	0.337385596038576
2090	2390	0.341597320287836
2091	2391	0.331648342848885
2092	2392	0.340755615625048
2093	2393	0.337720578298038
2094	2394	0.339853947904303
2095	2395	0.331252960706465
2096	2396	0.340133929156362
2097	2397	0.328674077651918
2098	2398	0.346807133301075
2099	2399	0.35783422223753
2100	2400	0.354248737958324
2101	2401	0.353934772391737
2102	2402	0.353506612002826
2103	2403	0.35794840854731
2104	2404	0.35794840854731
2105	2405	0.352547300253296
2106	2406	0.351530354443363
2107	2407	0.352846159129824
2108	2408	0.354760981273401
2109	2409	0.351474090782163
2110	2410	0.35242832795579
2111	2411	0.336336122748761
2112	2412	0.345238165438639
2113	2413	0.343051468099523
2114	2414	0.341221559349521
2115	2415	0.339555574659189
2116	2416	0.346576479835354
2117	2417	0.344767420901301
2118	2418	0.339839731907337
2119	2419	0.33416855209467
2120	2420	0.340117023115666
2121	2421	0.34303135929511003
2122	2422	0.325582542352677
2123	2423	0.330668092204712
2124	2424	0.330668092204712
2125	2425	0.334400896988299
2126	2426	0.32885192700117
2127	2427	0.331133613135149
2128	2428	0.336176175164559
2129	2429	0.333469341067726
2130	2430	0.329001290721673
2131	2431	0.328248975978465
2132	2432	0.325378857204672
2133	2433	0.344787139329136
2134	2434	0.36855648798606
2135	2435	0.345088787270052
2136	2436	0.349606352254609
2137	2437	0.342436026489672
2138	2438	0.360600004031153
2139	2439	0.350602565953836
2140	2440	0.357465196735749
2141	2441	0.360388993844384
2142	2442	0.367370862105214
2143	2443	0.359409410999307
2144	2444	0.369258154269348
2145	2445	0.363129089570393
2146	2446	0.367048642132004
2147	2447	0.381482024005989
2148	2448	0.375284115180992
2149	2449	0.385210573522288
2150	2450	0.35963550940565
2151	2451	0.343909568680324
2152	2452	0.328729127826572
2153	2453	0.330945212838126
2154	2454	0.332620932100031
2155	2455	0.326313298125166
2156	2456	0.327310351202918
2157	2457	0.334596352234472
2158	2458	0.339329126039895
2159	2459	0.355095042798095
2160	2460	0.345444823257969
2161	2461	0.364852195465462
2162	2462	0.340719424076661
2163	2463	0.342763144191927
2164	2464	0.364882443248703
2165	2465	0.355821399035732
2166	2466	0.355710261283764
2167	2467	0.357421011656096
2168	2468	0.35934533723639
2169	2469	0.370381120453588
2170	2470	0.355482589400125
2171	2471	0.362470076088524
2172	2472	0.354860666951258
2173	2473	0.350313573349073
2174	2474	0.355434895457439
2175	2475	0.36467975913463
2176	2476	0.360591066127409
2177	2477	0.349135914562235
2178	2478	0.358741281226933
2179	2479	0.363102991563492
2180	2480	0.353967808285257
2181	2481	0.349412924575516
2182	2482	0.347627527201889
2183	2483	0.343051285797808
2184	2484	0.344662120100235
2185	2485	0.323133860040093
2186	2486	0.321465371984592
2187	2487	0.316345013260661
2188	2488	0.325597553654912
2189	2489	0.329382074196814
2190	2490	0.346528985799566
2191	2491	0.345331261762057
2192	2492	0.353628011027358
2193	2493	0.353368834068126
2194	2494	0.359815631793909
2195	2495	0.360950050093716
2196	2496	0.351504757682639
2197	2497	0.360956975576455
2198	2498	0.345913534455834
2199	2499	0.326570696359981
2200	2500	0.326109295032128
2201	2501	0.340962340046654
2202	2502	0.339316818446451
2203	2503	0.336753161908325
2204	2504	0.334042466035951
2205	2505	0.345136688846023
2206	2506	0.333363213645464
2207	2507	0.34483327407223
2208	2508	0.326445575223873
2209	2509	0.337129030485132
2210	2510	0.343953744716603
2211	2511	0.355310137920875
2212	2512	0.355206820778734
2213	2513	0.351100542794838
2214	2514	0.339918954496422
2215	2515	0.333489453583253
2216	2516	0.333574060366453
2217	2517	0.366284921452481
2218	2518	0.3773771867593
2219	2519	0.366646897493326
2220	2520	0.365435595539975
2221	2521	0.380397120684933
2222	2522	0.362872589351959
2223	2523	0.36386650641093
2224	2524	0.379380826532497
2225	2525	0.365827633884117
2226	2526	0.343422499451498
2227	2527	0.278854474225445
2228	2528	0.363327290202794
2229	2529	0.361494949255415
2230	2530	0.292771989594011
2231	2531	0.278656835079632
2232	2532	0.372050731538744
2233	2533	0.383415573404702
2234	2534	0.379661714566774
2235	2535	0.381063056982022
2236	2536	0.325821398758057
2237	2537	0.29682520525483
2238	2538	0.282133275322647
2239	2539	0.290306062373011
2240	2540	0.255791760396567
2241	2541	0.291928142740787
2242	2542	0.266493631013161
2243	2543	0.265805829606308
2244	2544	0.242529780500312
2245	2545	0.232269902445967
2246	2546	0.232968444162398
2247	2547	0.241827193604247
2248	2548	0.249561095837332
2249	2549	0.236509280111741
2250	2550	0.225932321805126
2251	2551	0.228316312498293
2252	2552	0.235603444639375
2253	2553	0.225937513303107
2254	2554	0.219423401167001
2255	2555	0.222371306334504
2256	2556	0.230444073119895
2257	2557	0.221267053478863
2258	2558	0.230158655010063
2259	2559	0.225256782427167
2260	2560	0.221879711303791
2261	2561	0.225254580625986
2262	2562	0.220904512167814
2263	2563	0.221229515205422
2264	2564	0.220926362923377
2265	2565	0.220959062537621
2266	2566	0.219040900435477
2267	2567	0.223333909475986
2268	2568	0.225137785274426
2269	2569	0.222605901172638
2270	2570	0.225659652061084
2271	2571	0.226343856093027
2272	2572	0.221307960312056
2273	2573	0.223141699098786
2274	2574	0.220661551691563
2275	2575	0.220661551691563
2276	2576	0.221214436865178
2277	2577	0.22123023743031
2278	2578	0.222268648568431
2279	2579	0.221438998803505
2280	2580	0.214555946232454
2281	2581	0.216259612118695
2282	2582	0.217670722611869
2283	2583	0.192443969598918
2284	2584	0.202826718496673
2285	2585	0.221383736858844
2286	2586	0.210782779249188
2287	2587	0.217027542445837
2288	2588	0.213296249157846
2289	2589	0.220420133566403
2290	2590	0.202736193568467
2291	2591	0.200685887580762
2292	2592	0.199158494913564
2293	2593	0.200024409812558
2294	2594	0.208471652348254
2295	2595	0.192822589019167
2296	2596	0.178221400416447
2297	2597	0.17871433434477
2298	2598	0.170418044445547
2299	2599	0.170627667613129
2300	2600	0.174956302354645
2301	2601	0.172366647518182
2302	2602	0.172366647518182
2303	2603	0.187915059403024
2304	2604	0.209530354781959
2305	2605	0.213464275902279
2306	2606	0.212666916447749
2307	2607	0.189683400451103
2308	2608	0.182384738903726
2309	2609	0.211441113541524
2310	2610	0.211467955137579
2311	2611	0.198368564602188
2312	2612	0.180229087651262
2313	2613	0.174362046339409
2314	2614	0.168754584716556
2315	2615	0.175609196366975
2316	2616	0.17950162723302
2317	2617	0.176392361190445
2318	2618	0.173592806410188
2319	2619	0.176481026000546
2320	2620	0.180049131964698
2321	2621	0.170826628731874
2322	2622	0.173372516701181
2323	2623	0.172678256034636
2324	2624	0.167434976988058
2325	2625	0.178199937461124
2326	2626	0.17354441080889
2327	2627	0.179932360553352
2328	2628	0.174249904848003
2329	2629	0.157038278669829
2330	2630	0.162896751238163
2331	2631	0.166433409227963
2332	2632	0.179309959300312
2333	2633	0.182940052428901
2334	2634	0.18269337524955
2335	2635	0.191445549716167
2336	2636	0.182435493970027
2337	2637	0.183258355901214
2338	2638	0.189750146307731
2339	2639	0.190610400889735
2340	2640	0.190313908800996
2341	2641	0.187113764344725
2342	2642	0.187113764344725
2343	2643	0.185777612403818
2344	2644	0.182670859001507
2345	2645	0.181490041452878
2346	2646	0.181016762460459
2347	2647	0.187376083820485
2348	2648	0.189507888182174
2349	2649	0.184333689558942
2350	2650	0.189869750119073
2351	2651	0.183087486327337
2352	2652	0.181442701174472
2353	2653	0.186474546865025
2354	2654	0.182417266775359
2355	2655	0.175835270617857
2356	2656	0.176564103997749
2357	2657	0.176971873007559
2358	2658	0.165596161628621
2359	2659	0.176019959488659
2360	2660	0.153881050385632
2361	2661	0.150794547021049
2362	2662	0.145557857692852
2363	2663	0.160806385265722
2364	2664	0.180628117218985
2365	2665	0.156601192432447
2366	2666	0.162402063102234
2367	2667	0.176312569759862
2368	2668	0.162289580094739
2369	2669	0.183489699385178
2370	2670	0.182247065555021
2371	2671	0.186516979238124
2372	2672	0.186919000959339
2373	2673	0.184960620138551
2374	2674	0.184960620138551
2375	2675	0.187089068254306
2376	2676	0.186232811084407
2377	2677	0.18750389203061
2378	2678	0.184579454379606
2379	2679	0.184579454379606
2380	2680	0.185549558774951
2381	2681	0.199009026903267
2382	2682	0.182729811127405
2383	2683	0.187592504675739
2384	2684	0.195866738820724
2385	2685	0.20323186792616799
2386	2686	0.20323186792616799
2387	2687	0.196918832759637
2388	2688	0.19369024776092
2389	2689	0.195905210194733
2390	2690	0.196646847326583
2391	2691	0.194434118438641
2392	2692	0.199783211926119
2393	2693	0.196941656024371
2394	2694	0.20196074051581
2395	2695	0.18415756471406
2396	2696	0.18635733212332
2397	2697	0.188301252766972
2398	2698	0.18658513279951
2399	2699	0.185801475009299
2400	2700	0.186996001468135
2401	2701	0.18655824973813
2402	2702	0.188494072691494
2403	2703	0.186905831059857
2404	2704	0.186764988070063
2405	2705	0.187375460946475
2406	2706	0.191313048387217
2407	2707	0.186940663942655
2408	2708	0.184914825687168
2409	2709	0.185888233396439
2410	2710	0.185446040400291
2411	2711	0.183229481979679
2412	2712	0.179912726440621
2413	2713	0.181159361249563
2414	2714	0.18538851789718
2415	2715	0.183535059473682
2416	2716	0.183535059473682
2417	2717	0.186324633667222
2418	2718	0.188715016608776
2419	2719	0.197913599574244
2420	2720	0.186066893493024
2421	2721	0.185425435561717
2422	2722	0.186755594927288
2423	2723	0.187542861180743
2424	2724	0.186104554880724
2425	2725	0.186104554880724
2426	2726	0.187331659547154
2427	2727	0.192812752043643
2428	2728	0.192812752043643
2429	2729	0.197967682748332
2430	2730	0.190405874564305
2431	2731	0.188473243437671
2432	2732	0.19987177853072
2433	2733	0.208499520773286
2434	2734	0.194835602334803
2435	2735	0.204693280684598
2436	2736	0.193246196577216
2437	2737	0.19249471430461
2438	2738	0.186306523860333
2439	2739	0.18728563127757
2440	2740	0.18354007993046
2441	2741	0.174637493683165
2442	2742	0.168898280356705
2443	2743	0.174249065610558
2444	2744	0.18280405255746
2445	2745	0.193984728137735
2446	2746	0.187768161558221
2447	2747	0.201709172608766
2448	2748	0.200344898054894
2449	2749	0.200344898054894
2450	2750	0.1937837902389
2451	2751	0.194324826262076
2452	2752	0.184394971458508
2453	2753	0.186420151928661
2454	2754	0.194688166409486
2455	2755	0.198427847370938
2456	2756	0.189022041023354
2457	2757	0.194780190247476
2458	2758	0.181333756255291
2459	2759	0.173159628706238
2460	2760	0.17290776350716
2461	2761	0.173938305199314
2462	2762	0.169875253440898
2463	2763	0.177615325708997
2464	2764	0.185455506483627
2465	2765	0.195534611740418
2466	2766	0.195001013677691
2467	2767	0.20128911432291
2468	2768	0.182722165165201
2469	2769	0.180466946350208
2470	2770	0.179946561385512
2471	2771	0.187149981222777
2472	2772	0.182393700889536
2473	2773	0.201691523049037
2474	2774	0.185929885527597
2475	2775	0.186814102850241
2476	2776	0.183653372368903
2477	2777	0.193159122309401
2478	2778	0.181183339005206
2479	2779	0.176418021114844
2480	2780	0.183795607048386
2481	2781	0.180158027375039
2482	2782	0.176709056699689
2483	2783	0.180159274107347
2484	2784	0.178066704151171
2485	2785	0.178242453041274
2486	2786	0.183343881038037
2487	2787	0.183600347956117
2488	2788	0.184719152020866
2489	2789	0.167809220647065
2490	2790	0.172249710504546
2491	2791	0.172249710504546
2492	2792	0.172494573357945
2493	2793	0.172755536039862
2494	2794	0.174249670468954
2495	2795	0.178570210346478
2496	2796	0.177458390462809
2497	2797	0.168291034992291
2498	2798	0.169833924310108
2499	2799	0.173000330362125
2500	2800	0.169813272223447
2501	2801	0.171470012740362
2502	2802	0.174254648893701
2503	2803	0.173708913011714
2504	2804	0.172486593339514
2505	2805	0.176505870549667
2506	2806	0.174093379347614
2507	2807	0.17609655113257
2508	2808	0.180273256012844
2509	2809	0.184080883322152
2510	2810	0.176734079997116
2511	2811	0.177014672761964
2512	2812	0.165643711639736
2513	2813	0.172455918555963
2514	2814	0.169124497333329
2515	2815	0.168937585653028
2516	2816	0.171233166039025
2517	2817	0.172103976331974
2518	2818	0.16782527497086
2519	2819	0.161844860296532
2520	2820	0.160695981406882
2521	2821	0.162931069523933
2522	2822	0.166648391580247
2523	2823	0.17145125076162
2524	2824	0.166764390629885
2525	2825	0.168433220434615
2526	2826	0.166263085948679
2527	2827	0.166366934521165
2528	2828	0.168020214945942
2529	2829	0.167380885517216
2530	2830	0.155836577653388
2531	2831	0.160714215226179
2532	2832	0.155153581822411
2533	2833	0.1620225623259
2534	2834	0.158639207539897
2535	2835	0.158454873145218
2536	2836	0.156498724745247
2537	2837	0.161917069118759
2538	2838	0.155807264624608
2539	2839	0.153003803401459
2540	2840	0.167429191587929
2541	2841	0.158269833682323
2542	2842	0.155612911821322
2543	2843	0.158135975788576
2544	2844	0.160225251745124
2545	2845	0.153553465431569
2546	2846	0.157735473975856
2547	2847	0.14252708772198
2548	2848	0.152755942189243
2549	2849	0.158659705754735
2550	2850	0.151005807698476
2551	2851	0.153125283949886
2552	2852	0.159514893321077
2553	2853	0.16713269748233
2554	2854	0.176561925040377
2555	2855	0.165185231226104
2556	2856	0.161909593031615
2557	2857	0.173319383298376
2558	2858	0.161102988761391
2559	2859	0.152561967058271
2560	2860	0.158771609133144
2561	2861	0.167074648666688
2562	2862	0.15362956644509
2563	2863	0.164146909324442
2564	2864	0.14300912303724
2565	2865	0.155556712134735
2566	2866	0.163358144712159
2567	2867	0.169584750273653
2568	2868	0.135130261965565
2569	2869	0.133957201174411
2570	2870	0.137423079920164
2571	2871	0.136541977626633
2572	2872	0.133400576618185
2573	2873	0.138655807097243
2574	2874	0.137148287396438
2575	2875	0.136852907431419
2576	2876	0.142325468668799
2577	2877	0.151581631300489
2578	2878	0.142136255840651
2579	2879	0.145793665769205
2580	2880	0.144184595200213
2581	2881	0.14525910381545
2582	2882	0.140257597158139
2583	2883	0.13978860639145
2584	2884	0.139836619838107
2585	2885	0.158410210648727
2586	2886	0.162698079398461
2587	2887	0.160937366334952
2588	2888	0.159363209845684
2589	2889	0.159468094954961
2590	2890	0.159468094954961
2591	2891	0.156073899378841
2592	2892	0.161230780079903
2593	2893	0.154594014181287
2594	2894	0.152977153679672
2595	2895	0.155378686217203
2596	2896	0.145975170861325
2597	2897	0.146706260275206
2598	2898	0.151372346044497
2599	2899	0.145477149417335
2600	2900	0.163321225218946
2601	2901	0.156139725578556
2602	2902	0.150410563787944
2603	2903	0.156586799610113
2604	2904	0.163795721517029
2605	2905	0.163795721517029
2606	2906	0.165140686203646
2607	2907	0.16112638050987
2608	2908	0.161947473872345
2609	2909	0.170444757786636
2610	2910	0.161409727730342
2611	2911	0.169411048669295
2612	2912	0.172359150096457
2613	2913	0.175500209770187
2614	2914	0.180423537106218
2615	2915	0.178107702379965
2616	2916	0.192481824259596
2617	2917	0.176967188902891
2618	2918	0.211622043308905
2619	2919	0.204250275309032
2620	2920	0.204250275309032
2621	2921	0.212949568539673
2622	2922	0.208366803713879
2623	2923	0.20684448213624
2624	2924	0.237543287290319
2625	2925	0.206948918268844
2626	2926	0.213255784015169
2627	2927	0.207706846954031
2628	2928	0.217483848475922
2629	2929	0.201948843843537
2630	2930	0.213565624564051
2631	2931	0.213163424861207
2632	2932	0.209660864517758
2633	2933	0.193411805219522
2634	2934	0.188812068762289
2635	2935	0.191395429188086
2636	2936	0.195663363683052
2637	2937	0.197553498620289
2638	2938	0.182259159591864
2639	2939	0.202821491251015
2640	2940	0.19446486885139
2641	2941	0.194697392167553
2642	2942	0.191880095685701
2643	2943	0.191880095685701
2644	2944	0.185653464332609
2645	2945	0.185387541645319
2646	2946	0.186816706483353
2647	2947	0.192010675067315
2648	2948	0.185909545229098
2649	2949	0.203126693678648
2650	2950	0.188843913095258
2651	2951	0.189950129774165
2652	2952	0.196336552822366
2653	2953	0.199448217253353
2654	2954	0.222309810821421
2655	2955	0.214780014160419
2656	2956	0.224023932378874
2657	2957	0.223071388157199
2658	2958	0.214691718684888
2659	2959	0.214691718684888
2660	2960	0.214691718684888
2661	2961	0.212882389288594
2662	2962	0.213639811233871
2663	2963	0.220339914260948
2664	2964	0.219501081579707
2665	2965	0.238119817217726
2666	2966	0.376887174629921
2667	2967	0.238112269861427
2668	2968	0.230846127523719
2669	2969	0.229423006318788
2670	2970	0.227813813378987
2671	2971	0.235419332998554
2672	2972	0.216130516928865
2673	2973	0.219623465310434
2674	2974	0.210457389239982
2675	2975	0.188744113338828
2676	2976	0.194545851990346
2677	2977	0.191803363146688
2678	2978	0.22011954485662
2679	2979	0.230343710810902
2680	2980	0.223838850429605
2681	2981	0.190248385508082
2682	2982	0.224246653565471
2683	2983	0.196205327886871
2684	2984	0.19295079164672
2685	2985	0.217932420575184
2686	2986	0.220550317138769
2687	2987	0.216257951222446
2688	2988	0.183903903221029
2689	2989	0.183903903221029
2690	2990	0.230825002062577
2691	2991	0.224533962183817
2692	2992	0.228394846767078
2693	2993	0.190589387249575
2694	2994	0.216409564439657
2695	2995	0.189966862502029
2696	2996	0.232055915733965
2697	2997	0.227641203122089
2698	2998	0.209462084536115
2699	2999	0.192064373526995
2700	3000	0.223778274208755
2701	3001	0.219508451996826
2702	3002	0.191825918522996
2703	3003	0.189123224660293
2704	3004	0.217895083078154
2705	3005	0.213424544773786
2706	3006	0.231696637730724
2707	3007	0.231696637730724
2708	3008	0.231739791493698
2709	3009	0.201467102317698
2710	3010	0.201467102317698
2711	3011	0.198148183053686
2712	3012	0.199230327641383
2713	3013	0.220047586339482
2714	3014	0.238904570414115
2715	3015	0.232173643884817
2716	3016	0.233497403791606
2717	3017	0.220808387052758
2718	3018	0.241547559622083
2719	3019	0.23680006443147
2720	3020	0.225263138911363
2721	3021	0.215135798632317
2722	3022	0.211248668326139
2723	3023	0.211550856039911
2724	3024	0.218886362082506
2725	3025	0.21212195928474
2726	3026	0.218064059320714
2727	3027	0.21347860641598
2728	3028	0.210875503264806
2729	3029	0.21972893974629
2730	3030	0.224332231733972
2731	3031	0.221941567395132
2732	3032	0.227727595121096
2733	3033	0.249132190654172
2734	3034	0.241306704497647
2735	3035	0.241747955712363
2736	3036	0.253153163335355
2737	3037	0.237167002193443
2738	3038	0.25585137617852
2739	3039	0.246586910527321
2740	3040	0.256016901661507
2741	3041	0.254618344079994
2742	3042	0.243782907476959
2743	3043	0.25491357859365
2744	3044	0.25531727431086
2745	3045	0.250674407901206
2746	3046	0.249496981805293
2747	3047	0.247450527313153
2748	3048	0.221340614393719
2749	3049	0.230486391929122
2750	3050	0.235286331636425
2751	3051	0.214213120799315
2752	3052	0.217881106389306
2753	3053	0.218133235013865
2754	3054	0.215411101433295
2755	3055	0.205310501769549
2756	3056	0.217949122212271
2757	3057	0.21847685484939
2758	3058	0.220163263031889
2759	3059	0.224280873691167
2760	3060	0.214640175334625
2761	3061	0.206813777557708
2762	3062	0.209224652259391
2763	3063	0.208108383591565
2764	3064	0.210943293487026
2765	3065	0.209006399253059
2766	3066	0.212247178466988
2767	3067	0.219867887867131
2768	3068	0.220308450497232
2769	3069	0.220340672637669
2770	3070	0.205442019271316
2771	3071	0.212864937674349
2772	3072	0.214699259974679
2773	3073	0.215434283341507
2774	3074	0.211832167513714
2775	3075	0.233597389933574
2776	3076	0.236390130424827
2777	3077	0.230701259044769
2778	3078	0.231895403405121
2779	3079	0.21594681448742
2780	3080	0.214036944568912
2781	3081	0.220667016943116
2782	3082	0.230160625543575
2783	3083	0.228170020383925
2784	3084	0.226360412911138
2785	3085	0.224820628907568
2786	3086	0.226659087378819
2787	3087	0.229107799276831
2788	3088	0.23148621589849
2789	3089	0.216963766864012
2790	3090	0.232906085465627
2791	3091	0.23249517174619
2792	3092	0.232319262419888
2793	3093	0.229502942928009
2794	3094	0.229656079287236
2795	3095	0.224622092356786
2796	3096	0.232443860186147
2797	3097	0.232443860186147
2798	3098	0.219550482124216
2799	3099	0.227177647042081
2800	3100	0.24339115401014
2801	3101	0.222417609767538
2802	3102	0.22175404261204
2803	3103	0.216697992242142
2804	3104	0.220935115950367
2805	3105	0.215192992895368
2806	3106	0.212018023960852
2807	3107	0.227625475289815
2808	3108	0.220461254631927
2809	3109	0.220461254631927
2810	3110	0.236139784278445
2811	3111	0.226448395689386
2812	3112	0.21975337027437
2813	3113	0.215023159750304
2814	3114	0.221782676663695
2815	3115	0.218885211363075
2816	3116	0.213360093404646
2817	3117	0.224506667693742
2818	3118	0.222653774190236
2819	3119	0.223659412327446
2820	3120	0.221588169172269
2821	3121	0.221588169172269
2822	3122	0.22846125604543
2823	3123	0.241389191313133
2824	3124	0.226923268367319
2825	3125	0.231970939060337
2826	3126	0.266395301380531
2827	3127	0.278797022379122
2828	3128	0.212187938130637
2829	3129	0.218453504945185
2830	3130	0.218453504945185
2831	3131	0.227182775105161
2832	3132	0.21581620467577
2833	3133	0.225367942745523
2834	3134	0.214598839460635
2835	3135	0.209128916904042
2836	3136	0.227482975028631
2837	3137	0.236487570093393
2838	3138	0.212474721674409
2839	3139	0.213372612051993
2840	3140	0.347664236248915
2841	3141	0.192087942490434
2842	3142	0.194625181967691
2843	3143	0.202922991224276
2844	3144	0.225919168196633
2845	3145	0.258658142108034
2846	3146	0.234350044782454
2847	3147	0.210168893235057
2848	3148	0.207663297880847
2849	3149	0.20930991317292
2850	3150	0.206098419567946
2851	3151	0.186031069625259
2852	3152	0.199289739996465
2853	3153	0.189162565613148
2854	3154	0.184543414412835
2855	3155	0.178892458836964
2856	3156	0.183030028892168
2857	3157	0.183030028892168
2858	3158	0.188528826692654
2859	3159	0.180019121912094
2860	3160	0.185565543785529
2861	3161	0.196408461370796
2862	3162	0.19041799622885
2863	3163	0.204977971243841
2864	3164	0.205898194633066
2865	3165	0.230238310650696
2866	3166	0.218781145264701
2867	3167	0.201240799379016
2868	3168	0.218812590408113
2869	3169	0.22527868976669
2870	3170	0.216911047123334
2871	3171	0.220578915857098
2872	3172	0.227417665718688
2873	3173	0.205972889653538
2874	3174	0.235021723349678
2875	3175	0.218496909535093
2876	3176	0.223125531487526
2877	3177	0.195140122443451
2878	3178	0.195124786750769
2879	3179	0.234123976146734
2880	3180	0.224013679088125
2881	3181	0.200354991932793
2882	3182	0.254084747209963
2883	3183	0.248241745125258
2884	3184	0.251103325777626
2885	3185	0.24728367137981
2886	3186	0.241835463688277
2887	3187	0.241835463688277
2888	3188	0.199206972120839
2889	3189	0.24070266784073
2890	3190	0.233035907602235
2891	3191	0.23757050220431
2892	3192	0.238886695390915
2893	3193	0.245184699335841
2894	3194	0.210763204727766
2895	3195	0.231035653369381
2896	3196	0.211273326609164
2897	3197	0.241720263520852
2898	3198	0.212932210821161
2899	3199	0.218473298537595
2900	3200	0.220276174236674
2901	3201	0.214460163953342
2902	3202	0.215329201530518
2903	3203	0.204761557691439
2904	3204	0.21822282609917
2905	3205	0.211773106237217
2906	3206	0.245335140420353
2907	3207	0.19952129588682
2908	3208	0.201789603262687
2909	3209	0.198358933785411
2910	3210	0.206065020026588
2911	3211	0.20487970469184
2912	3212	0.204661931851304
2913	3213	0.201409938441512
2914	3214	0.201570372050161
2915	3215	0.197387866701889
2916	3216	0.199797747739158
2917	3217	0.191542381595531
2918	3218	0.202683562584554
2919	3219	0.193987121204842
2920	3220	0.187775897548287
2921	3221	0.203813008601379
2922	3222	0.199410766477905
2923	3223	0.193983028729246
2924	3224	0.204985566768035
2925	3225	0.193397187253314
2926	3226	0.19003037481603
2927	3227	0.188682321122072
2928	3228	0.196116288950092
2929	3229	0.196116288950092
2930	3230	0.194859188726677
2931	3231	0.198236320752581
2932	3232	0.194389420968305
2933	3233	0.203755589557513
2934	3234	0.20302883787159
2935	3235	0.20302883787159
2936	3236	0.202305608260796
2937	3237	0.200371731696699
2938	3238	0.198833759447001
2939	3239	0.200329159572466
2940	3240	0.199481011515268
2941	3241	0.205244191081226
2942	3242	0.192309303240446
2943	3243	0.200378275976385
2944	3244	0.200378275976385
2945	3245	0.199072419666273
2946	3246	0.198933732730514
2947	3247	0.199365309557446
2948	3248	0.192237619960538
2949	3249	0.20416966538928
2950	3250	0.202831136116672
2951	3251	0.187477204563775
2952	3252	0.193789560269854
2953	3253	0.192681898982078
2954	3254	0.191455306693127
2955	3255	0.193369744643195
2956	3256	0.200002822103165
2957	3257	0.197683821226491
2958	3258	0.192703378359026
2959	3259	0.192703378359026
2960	3260	0.199224989391904
2961	3261	0.199754334350038
2962	3262	0.20146582911374
2963	3263	0.195479831943731
2964	3264	0.199004599207396
2965	3265	0.2019235941601
2966	3266	0.197259503208953
2967	3267	0.198933973694685
2968	3268	0.198933973694685
2969	3269	0.197898024062083
2970	3270	0.19797975510316
2971	3271	0.199098613542585
2972	3272	0.212789442872836
2973	3273	0.207211931053892
2974	3274	0.212113356636698
2975	3275	0.211298397489997
2976	3276	0.218291959070106
2977	3277	0.215762540243007
2978	3278	0.217652801584367
2979	3279	0.213193742982863
2980	3280	0.209479306777003
2981	3281	0.211047329005149
2982	3282	0.211857869731244
2983	3283	0.217656325862649
2984	3284	0.227641583648321
2985	3285	0.225277423401187
2986	3286	0.225983582901006
2987	3287	0.224736223806789
2988	3288	0.225384961523782
2989	3289	0.228594030109797
2990	3290	0.224941889668852
2991	3291	0.225567841629946
2992	3292	0.219493835400738
2993	3293	0.223868566348477
2994	3294	0.225534931272357
2995	3295	0.216524435585839
2996	3296	0.238533743705511
2997	3297	0.232630059447624
2998	3298	0.231769667388897
2999	3299	0.249614678507285
3000	3300	0.228498824823811
3001	3301	0.234464217534956
3002	3302	0.262431733048674
3003	3303	0.280757359619299
3004	3304	0.280757359619299
3005	3305	0.280757359619299
3006	3306	0.276144624096496
3007	3307	0.265456103607024
3008	3308	0.266289000445837
3009	3309	0.262925479613618
3010	3310	0.275737971221624
3011	3311	0.282703878123801
3012	3312	0.267861283328855
3013	3313	0.281155498059598
3014	3314	0.280252028549563
3015	3315	0.274133191833109
3016	3316	0.261876634575687
3017	3317	0.257232529176847
3018	3318	0.258366430184344
3019	3319	0.254748106567339
3020	3320	0.257404554912998
3021	3321	0.269488764199807
3022	3322	0.286981477634102
3023	3323	0.242656445912098
3024	3324	0.235869785735517
3025	3325	0.260000632059663
3026	3326	0.267143369801279
3027	3327	0.260424799661712
3028	3328	0.260424799661712
3029	3329	0.274840983866925
3030	3330	0.247368083964668
3031	3331	0.240794450401363
3032	3332	0.279665913494999
3033	3333	0.274878897837163
3034	3334	0.24682404878996
3035	3335	0.246284804351943
3036	3336	0.246768783426047
3037	3337	0.246792313697409
3038	3338	0.238171844652695
3039	3339	0.211522734454288
3040	3340	0.210715224442634
3041	3341	0.236945272227118
3042	3342	0.233315204806551
3043	3343	0.233315204806551
3044	3344	0.234712578381185
3045	3345	0.2370424602359
3046	3346	0.235995531388616
3047	3347	0.235816779902279
3048	3348	0.234301237841113
3049	3349	0.231835688402525
3050	3350	0.231502626567535
3051	3351	0.231347653864651
3052	3352	0.228787631800525
3053	3353	0.235236576958456
3054	3354	0.224932167784814
3055	3355	0.233717056870724
3056	3356	0.274056170931387
3057	3357	0.230421364615612
3058	3358	0.231504100437304
3059	3359	0.229653313105229
3060	3360	0.226401826838725
3061	3361	0.228896929743081
3062	3362	0.232440301167895
3063	3363	0.25215002312506
3064	3364	0.24691716781699
3065	3365	0.248243966843616
3066	3366	0.249478779842386
3067	3367	0.243960962460743
3068	3368	0.240608608796804
3069	3369	0.242017989383254
3070	3370	0.22459656397628
3071	3371	0.227028022328984
3072	3372	0.226362058905412
3073	3373	0.223547306618468
3074	3374	0.225243795751103
3075	3375	0.209301761910161
3076	3376	0.212095197901484
3077	3377	0.210867801043285
3078	3378	0.220360944131458
3079	3379	0.235740967498658
3080	3380	0.23644984159116
3081	3381	0.245796038465127
3082	3382	0.24707831312278
3083	3383	0.245070507360348
3084	3384	0.228959483840681
3085	3385	0.224836031233612
3086	3386	0.220939245050912
3087	3387	0.215916577345948
3088	3388	0.219424347675585
3089	3389	0.220995522179877
3090	3390	0.221108692190285
3091	3391	0.223310766277372
3092	3392	0.218252961214741
3093	3393	0.224564124541445
3094	3394	0.219533997073197
3095	3395	0.224483740155153
3096	3396	0.217280873644175
3097	3397	0.217280873644175
3098	3398	0.259749320396345
3099	3399	0.234716326303393
3100	3400	0.234006543412924
3101	3401	0.240495255937027
3102	3402	0.240495255937027
3103	3403	0.240495255937027
3104	3404	0.248866460204261
3105	3405	0.23664517029273
3106	3406	0.238415363191164
3107	3407	0.227416505625638
3108	3408	0.218581990683295
3109	3409	0.220057069504232
3110	3410	0.226162176342547
3111	3411	0.22134482268754
3112	3412	0.22337649001518
3113	3413	0.236064148786669
3114	3414	0.21747068173419
3115	3415	0.213114872994191
3116	3416	0.220292962232647
3117	3417	0.21988732400744
3118	3418	0.223511043059389
3119	3419	0.221119990378628
3120	3420	0.222309278742249
3121	3421	0.22397692549851
3122	3422	0.217720914135413
3123	3423	0.232796085798449
3124	3424	0.22967866205707
3125	3425	0.232162852959497
3126	3426	0.222813151707309
3127	3427	0.223225528911676
3128	3428	0.222436749777809
3129	3429	0.257611737414899
3130	3430	0.235018442413739
3131	3431	0.263128824861755
3132	3432	0.230748001869208
3133	3433	0.232381888494256
3134	3434	0.240198875495774
3135	3435	0.240027803266403
3136	3436	0.236792633053036
3137	3437	0.235914654476736
3138	3438	0.256196302292425
3139	3439	0.24048263464471
3140	3440	0.23864185012026
3141	3441	0.267499162795368
3142	3442	0.264146218273163
3143	3443	0.239872557773523
3144	3444	0.240433232839847
3145	3445	0.232973682508447
3146	3446	0.231976198066866
3147	3447	0.235801016971408
3148	3448	0.232406750484614
3149	3449	0.233883243348851
3150	3450	0.241237774334621
3151	3451	0.240760625759107
3152	3452	0.231586296220756
3153	3453	0.23681999313188
3154	3454	0.240809198848789
3155	3455	0.26255580016254
3156	3456	0.24737723168776
3157	3457	0.252389157732253
3158	3458	0.244743942995053
3159	3459	0.255704654825164
3160	3460	0.252903375995028
3161	3461	0.273581915161937
3162	3462	0.278582345343282
3163	3463	0.280016314380429
3164	3464	0.258903943432418
3165	3465	0.253542309908958
3166	3466	0.253542309908958
3167	3467	0.279095066482354
3168	3468	0.26015324349584
3169	3469	0.284324949611493
3170	3470	0.253191188834565
3171	3471	0.269036700240368
3172	3472	0.261611798768012
3173	3473	0.275017841281277
3174	3474	0.306813200026652
3175	3475	0.28891545655936
3176	3476	0.290570781761736
3177	3477	0.272763179515837
3178	3478	0.258601619973244
3179	3479	0.268735358736018
3180	3480	0.267638960780959
3181	3481	0.274021647239576
3182	3482	0.262566614285643
3183	3483	0.246422920607516
3184	3484	0.269190454052107
3185	3485	0.263840940400202
3186	3486	0.255555373215815
3187	3487	0.264310719034072
3188	3488	0.270195561858741
3189	3489	0.26937580450774
3190	3490	0.276459280425628
3191	3491	0.27917872904386
3192	3492	0.27684114379957
3193	3493	0.285057310608491
3194	3494	0.278183898199875
3195	3495	0.259478692350776
3196	3496	0.270285208909873
3197	3497	0.278874558739393
3198	3498	0.291337849432798
3199	3499	0.280156650690029
3200	3500	0.282932709472747
3201	3501	0.279245984458818
3202	3502	0.282484706287359
3203	3503	0.291501604545229
3204	3504	0.275388834537352
3205	3505	0.276061319862269
3206	3506	0.275845323384062
3207	3507	0.289374234180499
3208	3508	0.290840639607561
3209	3509	0.284815517579449
3210	3510	0.263026696177832
3211	3511	0.261445504545834
3212	3512	0.265304042020531
3213	3513	0.26376434640183
3214	3514	0.268035059585083
3215	3515	0.258008087731378
3216	3516	0.25838710726646
3217	3517	0.281447175177171
3218	3518	0.259804381379784
3219	3519	0.274022601397325
3220	3520	0.285892660302988
3221	3521	0.273619582621465
3222	3522	0.272648243600163
3223	3523	0.269033737318969
3224	3524	0.277232574243032
3225	3525	0.234492485343662
3226	3526	0.233555611689841
3227	3527	0.250246254153168
3228	3528	0.25950315839903
3229	3529	0.261272152342859
3230	3530	0.26918408281293
3231	3531	0.278461584222414
3232	3532	0.259924031991577
3233	3533	0.27415433165122
3234	3534	0.271212395585025
3235	3535	0.271212395585025
3236	3536	0.276422210282261
3237	3537	0.270674195835732
3238	3538	0.277481378863332
3239	3539	0.275294441418323
3240	3540	0.272271769703086
3241	3541	0.268710946925613
3242	3542	0.268834839227399
3243	3543	0.255222473871443
3244	3544	0.262538179639254
3245	3545	0.260708187051581
3246	3546	0.268238550709548
3247	3547	0.266589555637707
3248	3548	0.246221710288918
3249	3549	0.248193066446553
3250	3550	0.245652423266104
3251	3551	0.256011851138242
3252	3552	0.268917896549772
3253	3553	0.261416688034396
3254	3554	0.259600424164146
3255	3555	0.259714999866444
3256	3556	0.261042872678671
3257	3557	0.265632444969894
3258	3558	0.269884593403277
3259	3559	0.264790000631933
3260	3560	0.262163782349177
3261	3561	0.253992446190587
3262	3562	0.251894930691864
3263	3563	0.254559704480576
3264	3564	0.250019580651168
3265	3565	0.251652722538914
3266	3566	0.250137989227964
3267	3567	0.248706629971115
3268	3568	0.248706629971115
3269	3569	0.250994944275643
3270	3570	0.251214550790182
3271	3571	0.264146181137621
3272	3572	0.252526737289945
3273	3573	0.233966584034477
3274	3574	0.242950875565461
3275	3575	0.237467282110603
3276	3576	0.24404845763569
3277	3577	0.244686514543267
3278	3578	0.235856896673204
3279	3579	0.233991552615065
3280	3580	0.237104077869577
3281	3581	0.246386093137672
3282	3582	0.240887890984541
3283	3583	0.239705211920887
3284	3584	0.2420615056801
3285	3585	0.237308563757053
3286	3586	0.234194566262264
3287	3587	0.235345870846705
3288	3588	0.228411510160264
3289	3589	0.230136562914146
3290	3590	0.226531239063726
3291	3591	0.22575780050514
3292	3592	0.215488349236472
3293	3593	0.218997044371055
3294	3594	0.222093881345223
3295	3595	0.210690226540316
3296	3596	0.218839353424095
3297	3597	0.205926701239907
3298	3598	0.205888445253211
3299	3599	0.206773979995011
3300	3600	0.195475098895284
3301	3601	0.199146292589321
3302	3602	0.19489913743971
3303	3603	0.197919860735104
3304	3604	0.196403738923226
3305	3605	0.194890432360426
3306	3606	0.192143429450941
3307	3607	0.192143429450941
3308	3608	0.197182060015204
3309	3609	0.194399545233191
3310	3610	0.194313282105908
3311	3611	0.194884118844164
3312	3612	0.198782505837482
3313	3613	0.196484496149419
3314	3614	0.194999874719294
3315	3615	0.196503111565955
3316	3616	0.200408228908611
3317	3617	0.21101399727868
3318	3618	0.2088413951959
3319	3619	0.206893514251205
3320	3620	0.206586070476657
3321	3621	0.208608203217872
3322	3622	0.201778193879908
3323	3623	0.200773632544242
3324	3624	0.21629709721213
3325	3625	0.220091142122455
3326	3626	0.221988912770536
3327	3627	0.232539762337831
3328	3628	0.235509903860271
3329	3629	0.231463730691091
3330	3630	0.231483842160932
3331	3631	0.228661408797585
3332	3632	0.228982483166028
3333	3633	0.230117722364316
3334	3634	0.229337543987188
3335	3635	0.226535556011806
3336	3636	0.22479793042764
3337	3637	0.226106434491274
3338	3638	0.226977038492153
3339	3639	0.226545975656923
3340	3640	0.213054165522136
3341	3641	0.209213529494087
3342	3642	0.204594340076231
3343	3643	0.213626500294678
3344	3644	0.206720355003074
3345	3645	0.203992356130359
3346	3646	0.222972759589946
3347	3647	0.221314172233821
3348	3648	0.217128292224634
3349	3649	0.218887980459952
3350	3650	0.229302530516634
3351	3651	0.232811027892121
3352	3652	0.23062558852599
3353	3653	0.230258496979834
3354	3654	0.223474521808525
3355	3655	0.237953153903787
3356	3656	0.215397867122571
3357	3657	0.225167909977449
3358	3658	0.228352310009602
3359	3659	0.230589394683145
3360	3660	0.245216123312289
3361	3661	0.252786993572079
3362	3662	0.237743438715439
3363	3663	0.227852116702728
3364	3664	0.225620399514343
3365	3665	0.238309330841194
3366	3666	0.229604110849381
3367	3667	0.231602810044968
3368	3668	0.227428592950295
3369	3669	0.218408306457364
3370	3670	0.2216071537376
3371	3671	0.22546743261611
3372	3672	0.235266758859649
3373	3673	0.235653903313175
3374	3674	0.241179265209605
3375	3675	0.22982254087863
3376	3676	0.227610066034053
3377	3677	0.22762291015389
3378	3678	0.227352775256035
3379	3679	0.265882639044907
3380	3680	0.255086686891866
3381	3681	0.25094624603324
3382	3682	0.242384858979952
3383	3683	0.232104450774432
3384	3684	0.243733794616315
3385	3685	0.254843212190422
3386	3686	0.265867379423771
3387	3687	0.259575862902197
3388	3688	0.259575862902197
3389	3689	0.265436947751594
3390	3690	0.265019457795075
3391	3691	0.268699782148926
3392	3692	0.252412401169404
3393	3693	0.269920162667293
3394	3694	0.262742183546315
3395	3695	0.270487764176563
3396	3696	0.26337552143118
3397	3697	0.259766137965979
3398	3698	0.273577383496697
3399	3699	0.253912552332137
3400	3700	0.249427236373197
3401	3701	0.23634978019016
3402	3702	0.269574297572639
3403	3703	0.249322307859195
3404	3704	0.240229484767164
3405	3705	0.235755868915803
3406	3706	0.256477512733421
3407	3707	0.228643273869349
3408	3708	0.220780970511409
3409	3709	0.220712644187119
3410	3710	0.230276916890495
3411	3711	0.234815213876807
3412	3712	0.236210868454582
3413	3713	0.232326020897079
3414	3714	0.226578771369096
3415	3715	0.216884430342343
3416	3716	0.221658714222592
3417	3717	0.217191726222852
3418	3718	0.226598210217405
3419	3719	0.225752274711606
3420	3720	0.253361595443688
3421	3721	0.225228075728157
3422	3722	0.222303853702868
3423	3723	0.204680787547327
3424	3724	0.210179764649981
3425	3725	0.213375486809722
3426	3726	0.208865799631055
3427	3727	0.213239434805407
3428	3728	0.221057121411681
3429	3729	0.223120940925731
3430	3730	0.219136359281673
3431	3731	0.236199450202728
3432	3732	0.215709503168196
3433	3733	0.220487928639888
3434	3734	0.221668280443032
3435	3735	0.206429893036042
3436	3736	0.213193896589833
3437	3737	0.231023333575458
3438	3738	0.24472349426258
3439	3739	0.211785237097611
3440	3740	0.254005555524513
3441	3741	0.214661480130106
3442	3742	0.214661480130106
3443	3743	0.252170724376869
3444	3744	0.210754528933457
3445	3745	0.213498888151237
3446	3746	0.215168278275485
3447	3747	0.237425817934074
3448	3748	0.2275644983707
3449	3749	0.262693554019729
3450	3750	0.231848265817887
3451	3751	0.219785694563808
3452	3752	0.231829984358958
3453	3753	0.219229576377204
3454	3754	0.218891959949863
3455	3755	0.219645364048525
3456	3756	0.273774133015103
3457	3757	0.210892437440127
3458	3758	0.247143258413984
3459	3759	0.228126820555529
3460	3760	0.229212563330244
3461	3761	0.232164413120454
3462	3762	0.217141145711352
3463	3763	0.227817028611818
3464	3764	0.230146499448835
3465	3765	0.21696273048139
3466	3766	0.240675347067414
3467	3767	0.261798794351963
3468	3768	0.22192391517500001
3469	3769	0.22192391517500001
3470	3770	0.218129606198831
3471	3771	0.228175267830177
3472	3772	0.232472897711604
3473	3773	0.229743905144535
3474	3774	0.21697348186738
3475	3775	0.205125421316944
3476	3776	0.205821348903322
3477	3777	0.203506332557502
3478	3778	0.206708650877611
3479	3779	0.216957087805176
3480	3780	0.210554189606826
3481	3781	0.208210139189269
3482	3782	0.212781662128168
3483	3783	0.215595915289581
3484	3784	0.220533564787424
3485	3785	0.210235708306903
3486	3786	0.209080155986618
3487	3787	0.200833357229379
3488	3788	0.211066803443437
3489	3789	0.204410725720819
3490	3790	0.202824031228298
3491	3791	0.204020532859286
3492	3792	0.208212176155969
3493	3793	0.206583983649341
3494	3794	0.213415044133197
3495	3795	0.213421564648486
3496	3796	0.207543711337462
3497	3797	0.211819016867767
3498	3798	0.206054350938966
3499	3799	0.204261132476278
3500	3800	0.197639313186013
3501	3801	0.192717354505974
3502	3802	0.194424174208452
3503	3803	0.267878273200945
3504	3804	0.194744267409897
3505	3805	0.196490428899069
3506	3806	0.196284377115937
3507	3807	0.197385670588918
3508	3808	0.195751250734259
3509	3809	0.20259736882319
3510	3810	0.231465882893553
3511	3811	0.240178812031493
3512	3812	0.229153567557565
3513	3813	0.254219233656913
3514	3814	0.263300812013679
3515	3815	0.260476917355365
3516	3816	0.264649631651384
3517	3817	0.265902198687915
3518	3818	0.230646430233409
3519	3819	0.225431857861536
3520	3820	0.229417123831085
3521	3821	0.222798764596345
3522	3822	0.280126536603182
3523	3823	0.207627897098187
3524	3824	0.279724844488049
3525	3825	0.286012513843264
3526	3826	0.262951625676139
3527	3827	0.26244287162944
3528	3828	0.262026795156852
3529	3829	0.222408220158181
3530	3830	0.207355681909424
3531	3831	0.210380028731903
3532	3832	0.207338915311061
3533	3833	0.227483872412524
3534	3834	0.235684594641072
3535	3835	0.209913530697056
3536	3836	0.23220907974207
3537	3837	0.248328538698184
3538	3838	0.251612904573903
3539	3839	0.248303859050649
3540	3840	0.21172359316488
3541	3841	0.234049089901881
3542	3842	0.241264465496999
3543	3843	0.238379423935087
3544	3844	0.28211553911091
3545	3845	0.25378224319779
3546	3846	0.232269431969338
3547	3847	0.296273652287328
3548	3848	0.234064375181703
3549	3849	0.245194104315393
3550	3850	0.271095037810153
3551	3851	0.249061368044887
3552	3852	0.208076833520734
3553	3853	0.272380172632174
3554	3854	0.243389302226653
3555	3855	0.288686449126022
3556	3856	0.291123165401454
3557	3857	0.248908912308869
3558	3858	0.240022133201109
3559	3859	0.244195738095891
3560	3860	0.243979997935477
3561	3861	0.284978043678145
3562	3862	0.249825593924268
3563	3863	0.239922709691676
3564	3864	0.259330183169163
3565	3865	0.233417474586465
3566	3866	0.256610400032191
3567	3867	0.237854327367669
3568	3868	0.239973615753718
3569	3869	0.253682408400349
3570	3870	0.250383571439828
3571	3871	0.240259431214557
3572	3872	0.257101209127503
3573	3873	0.25899572448558
3574	3874	0.25899572448558
3575	3875	0.278635871933565
3576	3876	0.275074981189847
3577	3877	0.264685571790342
3578	3878	0.248156433636125
3579	3879	0.267603421212111
3580	3880	0.267603421212111
3581	3881	0.26216143549932
3582	3882	0.240404773334673
3583	3883	0.291937720627656
3584	3884	0.243749936017609
3585	3885	0.258755768404601
3586	3886	0.287691633261108
3587	3887	0.287328294521563
3588	3888	0.290381403513938
3589	3889	0.266101217669122
3590	3890	0.307811136806019
3591	3891	0.315384393129881
3592	3892	0.300327261598792
3593	3893	0.270612800909628
3594	3894	0.298222942369914
3595	3895	0.29705241206923
3596	3896	0.298722991255863
3597	3897	0.294981051446186
3598	3898	0.286374727747554
3599	3899	0.275699332010079
3600	3900	0.282275478465996
3601	3901	0.28517028419461
3602	3902	0.286323482184129
3603	3903	0.334206760143961
3604	3904	0.312924197701156
3605	3905	0.30015609560607
3606	3906	0.303063895861875
3607	3907	0.30761915944618
3608	3908	0.304213326076495
3609	3909	0.288931669956115
3610	3910	0.288121254083759
3611	3911	0.290167804003999
3612	3912	0.261700776347986
3613	3913	0.277583047287289
3614	3914	0.289817884828944
3615	3915	0.298783501885621
3616	3916	0.301479359501366
3617	3917	0.250925115016063
3618	3918	0.248852529676006
3619	3919	0.246235672276715
3620	3920	0.270294865404976
3621	3921	0.287528280346387
3622	3922	0.255055773930723
3623	3923	0.28310474161824
3624	3924	0.288760922959416
3625	3925	0.273583371415223
3626	3926	0.27589213837498
3627	3927	0.268344121270693
3628	3928	0.283366086964495
3629	3929	0.284846826790298
3630	3930	0.245535582914712
3631	3931	0.239109035174987
3632	3932	0.21794821777722
3633	3933	0.225748361099058
3634	3934	0.22371920147579
3635	3935	0.214823547985098
3636	3936	0.23634281702421
3637	3937	0.238337709380058
3638	3938	0.22459810518672
3639	3939	0.234558809506466
3640	3940	0.222473928520558
3641	3941	0.225401608367881
3642	3942	0.248911256730007
3643	3943	0.222062215344967
3644	3944	0.230266525291858
3645	3945	0.224607053137317
3646	3946	0.224388453579568
3647	3947	0.222082110219278
3648	3948	0.215153699230952
3649	3949	0.218835264878413
3650	3950	0.222980042131484
3651	3951	0.239450226277477
3652	3952	0.236283830764701
3653	3953	0.252961198987564
3654	3954	0.238846821380255
3655	3955	0.246586610263272
3656	3956	0.222498635662913
3657	3957	0.247475201661831
3658	3958	0.225978985479291
3659	3959	0.232396220029191
3660	3960	0.218290613796912
3661	3961	0.223748056302649
3662	3962	0.227540801012324
3663	3963	0.227633069423119
3664	3964	0.22803148768596
3665	3965	0.225298710333041
3666	3966	0.224795937535607
3667	3967	0.223196695863029
3668	3968	0.227267728194249
3669	3969	0.232297451758658
3670	3970	0.232297451758658
3671	3971	0.228971291691287
3672	3972	0.229670698336684
3673	3973	0.222730558043361
3674	3974	0.224991967559467
3675	3975	0.229271696236739
3676	3976	0.228652489110375
3677	3977	0.249292981050124
3678	3978	0.241621578268123
3679	3979	0.247487401461928
3680	3980	0.240720032964967
3681	3981	0.244431746715875
3682	3982	0.242297303097885
3683	3983	0.227279790192611
3684	3984	0.231397235775039
3685	3985	0.219829879549247
3686	3986	0.224931733203464
3687	3987	0.237545155806045
3688	3988	0.227437338824114
3689	3989	0.21812765785654
3690	3990	0.225975581065721
3691	3991	0.248723510810468
3692	3992	0.225564378625615
3693	3993	0.230266989793413
3694	3994	0.227456905563655
3695	3995	0.248039220935431
3696	3996	0.24384721295603
3697	3997	0.247055304619938
3698	3998	0.252212082743546
3699	3999	0.239950392990537
3700	4000	0.239477292203249
3701	4001	0.238916841637076
3702	4002	0.247103215147834
3703	4003	0.242681356913465
3704	4004	0.241023476385724
3705	4005	0.248722689721406
3706	4006	0.248742287897704
3707	4007	0.267994936326101
3708	4008	0.264469132310688
3709	4009	0.273549176024905
3710	4010	0.260678570930668
3711	4011	0.2599582349098
3712	4012	0.272070377057559
3713	4013	0.265872544219397
3714	4014	0.266252258918087
3715	4015	0.265011266703812
3716	4016	0.255817713947606
3717	4017	0.261169947945407
3718	4018	0.271357313937232
3719	4019	0.25629093877995
3720	4020	0.262055774776854
3721	4021	0.283626260031569
3722	4022	0.253208157513196
3723	4023	0.285762825427678
3724	4024	0.25793139379363
3725	4025	0.358555852517409
3726	4026	0.397797332630379
3727	4027	0.284466594916359
3728	4028	0.288866102158229
3729	4029	0.260130196999088
3730	4030	0.256080092357917
3731	4031	0.393672899339311
3732	4032	0.366324873231767
3733	4033	0.278816568211024
3734	4034	0.241904727871374
3735	4035	0.270187092004292
3736	4036	0.274539472975392
3737	4037	0.344492981270664
3738	4038	0.243834529143318
3739	4039	0.250113344408738
3740	4040	0.246370157590817
3741	4041	0.254739106577211
3742	4042	0.250249009211446
3743	4043	0.249030605707047
3744	4044	0.249210579005359
3745	4045	0.247298821317677
3746	4046	0.250386229351109
3747	4047	0.230791428016646
3748	4048	0.237434233816463
3749	4049	0.234157391033156
3750	4050	0.23280637227761
3751	4051	0.234488698015401
3752	4052	0.228850033278369
3753	4053	0.228850033278369
3754	4054	0.230874868293156
3755	4055	0.226191535367917
3756	4056	0.22660917113197
3757	4057	0.227354138570462
3758	4058	0.225396146506645
3759	4059	0.214924435919207
3760	4060	0.218317257509816
3761	4061	0.221638159343938
3762	4062	0.225004359730325
3763	4063	0.219799055976934
3764	4064	0.21687360456677
3765	4065	0.218967085309831
3766	4066	0.218967085309831
3767	4067	0.205959412074891
3768	4068	0.210687106540796
3769	4069	0.204554476691494
3770	4070	0.202748206863926
3771	4071	0.197336831414619
3772	4072	0.195403458745652
3773	4073	0.199875392711018
3774	4074	0.19272361919259
3775	4075	0.195907971652649
3776	4076	0.195124485091003
3777	4077	0.196015043511695
3778	4078	0.196124474602611
3779	4079	0.197988564302107
3780	4080	0.196418495873272
3781	4081	0.196418495873272
3782	4082	0.203485861550449
3783	4083	0.198898727879753
3784	4084	0.215525667651758
3785	4085	0.217140858700714
3786	4086	0.216006997585729
3787	4087	0.217048290368487
3788	4088	0.21046305594654
3789	4089	0.213673898874258
3790	4090	0.222073873318054
3791	4091	0.214075533268728
3792	4092	0.211978678589073
3793	4093	0.212893352097263
3794	4094	0.211544728608649
3795	4095	0.21175200152714
3796	4096	0.202549364450472
3797	4097	0.230298290614881
3798	4098	0.23448384028837
3799	4099	0.221506954958933
3800	4100	0.226965919791567
3801	4101	0.231548902397389
3802	4102	0.22812561051874
3803	4103	0.2271795874636
3804	4104	0.237482561670158
3805	4105	0.221899795607168
3806	4106	0.221653955595807
3807	4107	0.225266854266012
3808	4108	0.225924122725571
3809	4109	0.22589732234732
3810	4110	0.238680032964599
3811	4111	0.229825065033375
3812	4112	0.229585696683951
3813	4113	0.22994817657789
3814	4114	0.212841344893283
3815	4115	0.21485739334129
3816	4116	0.215056063442465
3817	4117	0.21101974346413
3818	4118	0.201363215812609
3819	4119	0.205890373475025
3820	4120	0.211719283686174
3821	4121	0.225986293781421
3822	4122	0.214525294796094
3823	4123	0.224434920603125
3824	4124	0.213693025114132
3825	4125	0.211338601580508
3826	4126	0.211338601580508
3827	4127	0.207865961381962
3828	4128	0.219476971287633
3829	4129	0.220385505879508
3830	4130	0.210526152150518
3831	4131	0.211624691683405
3832	4132	0.228092945236163
3833	4133	0.21208224323681
3834	4134	0.226836808671076
3835	4135	0.208045331125785
3836	4136	0.213812331486638
3837	4137	0.216756154253687
3838	4138	0.214943523580251
3839	4139	0.227268781096309
3840	4140	0.219927597192012
3841	4141	0.214143469305043
3842	4142	0.217088803587324
3843	4143	0.206086261585635
3844	4144	0.204831977373354
3845	4145	0.207448441607378
3846	4146	0.202465877050894
3847	4147	0.201413301815808
3848	4148	0.20037035447449
3849	4149	0.199047940477083
3850	4150	0.1982149530485
3851	4151	0.196020111942465
3852	4152	0.200280418519189
3853	4153	0.195284534164047
3854	4154	0.185605806412234
3855	4155	0.187106119936813
3856	4156	0.184271679510963
3857	4157	0.177834667509534
3858	4158	0.18334759485363
3859	4159	0.185108801783464
3860	4160	0.177436495537338
3861	4161	0.176698411277338
3862	4162	0.178314669912781
3863	4163	0.18055493344763
3864	4164	0.179645410404116
3865	4165	0.179645410404116
3866	4166	0.18038057580315
3867	4167	0.183914296545583
3868	4168	0.186319000706437
3869	4169	0.179882317449617
3870	4170	0.174427130923542
3871	4171	0.176932058503885
3872	4172	0.192204169506615
3873	4173	0.187426435652874
3874	4174	0.18586325308702
3875	4175	0.186635764098131
3876	4176	0.183136926146412
3877	4177	0.183136926146412
3878	4178	0.192308720061953
3879	4179	0.196243146584284
3880	4180	0.194644232850441
3881	4181	0.193605660332041
3882	4182	0.189650619592272
3883	4183	0.195196271965846
3884	4184	0.189712765123298
3885	4185	0.186058220852472
3886	4186	0.19203711705025
3887	4187	0.18724086784647
3888	4188	0.184050792537017
3889	4189	0.182404621892296
3890	4190	0.179025689038065
3891	4191	0.183692774390442
3892	4192	0.175778241872469
3893	4193	0.177417922477685
3894	4194	0.173946294332306
3895	4195	0.181706939445564
3896	4196	0.173441534599171
3897	4197	0.183206910221868
3898	4198	0.175211948947287
3899	4199	0.178890387700192
3900	4200	0.17298854802963
3901	4201	0.168321664763131
3902	4202	0.172041576850012
3903	4203	0.174436528251598
3904	4204	0.163237727284723
3905	4205	0.162150877971541
3906	4206	0.172104368352475
3907	4207	0.162638497405432
3908	4208	0.167279435528191
3909	4209	0.170900803310859
3910	4210	0.174186026386807
3911	4211	0.16994127789345
3912	4212	0.167208568486036
3913	4213	0.178907369497299
3914	4214	0.17297680333938
3915	4215	0.173661624601217
3916	4216	0.171601555132188
3917	4217	0.168399349300753
3918	4218	0.170522484384868
3919	4219	0.171429949379679
3920	4220	0.171470666099956
3921	4221	0.171700264008369
3922	4222	0.168549337395829
3923	4223	0.173571923138499
3924	4224	0.181599202604159
3925	4225	0.178422202689871
3926	4226	0.18198790890396
3927	4227	0.184680931431095
3928	4228	0.181988654330024
3929	4229	0.182000156073442
3930	4230	0.180643764216701
3931	4231	0.175346832940214
3932	4232	0.17932709127515
3933	4233	0.171047182807505
3934	4234	0.171150770287352
3935	4235	0.167093581293408
3936	4236	0.164511191417244
3937	4237	0.170749328731617
3938	4238	0.163887721669233
3939	4239	0.165299765910833
3940	4240	0.16351691481264
3941	4241	0.173678658194734
3942	4242	0.167564160891741
3943	4243	0.168133081771539
3944	4244	0.167049711226618
3945	4245	0.162814091897489
3946	4246	0.159457669616591
3947	4247	0.162038097419075
3948	4248	0.16212802988929
3949	4249	0.163731643895978
3950	4250	0.16224116864426
3951	4251	0.167045224066061
3952	4252	0.166136990439445
3953	4253	0.165320588989354
3954	4254	0.163199473307151
3955	4255	0.166408307858005
3956	4256	0.165745532498018
3957	4257	0.166791430056413
3958	4258	0.168049757223289
3959	4259	0.169234460761169
3960	4260	0.166050728365867
3961	4261	0.170297232538368
3962	4262	0.173864138076322
3963	4263	0.168463832944413
3964	4264	0.168463832944413
3965	4265	0.171465145886386
3966	4266	0.167224255678899
3967	4267	0.167224255678899
3968	4268	0.171603318398564
3969	4269	0.17495768928212
3970	4270	0.169719035073486
3971	4271	0.171294829707518
3972	4272	0.165372834664945
3973	4273	0.1647240291666
3974	4274	0.16510152320669
3975	4275	0.163029859164824
3976	4276	0.161656149519495
3977	4277	0.16204392154608
3978	4278	0.163647935202534
3979	4279	0.164608813771377
3980	4280	0.17106222166524301
3981	4281	0.166784369382883
3982	4282	0.168510757551649
3983	4283	0.171355024814253
3984	4284	0.168548575230914
3985	4285	0.171255678196606
3986	4286	0.166329734220864
3987	4287	0.175610342842359
3988	4288	0.176668487239873
3989	4289	0.167795621977624
3990	4290	0.176796141937214
3991	4291	0.182007063347896
3992	4292	0.185809355488206
3993	4293	0.178018600741608
3994	4294	0.174712264421319
3995	4295	0.179655033890364
3996	4296	0.170873417006314
3997	4297	0.170765784520375
3998	4298	0.166436245437373
3999	4299	0.165568138310372
4000	4300	0.159197519689458
4001	4301	0.160379922780036
4002	4302	0.157661605082796
4003	4303	0.15799730828544
4004	4304	0.158019558067093
4005	4305	0.158331742471599
4006	4306	0.157442228262272
4007	4307	0.15552382194931
4008	4308	0.15751842972781
4009	4309	0.15822679181836
4010	4310	0.157005054856409
4011	4311	0.159883360076914
4012	4312	0.15909992946991
4013	4313	0.159453562864642
4014	4314	0.159792647270455
4015	4315	0.15945177116669
4016	4316	0.160949774944764
4017	4317	0.16341793106161
4018	4318	0.16335257451043
4019	4319	0.165961471431196
4020	4320	0.168154390924629
4021	4321	0.16574688534148
4022	4322	0.171603482611982
4023	4323	0.169315560579778
4024	4324	0.166971629795376
4025	4325	0.169486738218921
4026	4326	0.165627801308439
4027	4327	0.165368590650188
4028	4328	0.166923778708649
4029	4329	0.167847703131121
4030	4330	0.171883099768075
4031	4331	0.171248054531485
4032	4332	0.176794877182099
4033	4333	0.171767622085284
4034	4334	0.170038824255456
4035	4335	0.170038824255456
4036	4336	0.170684882727801
4037	4337	0.179725801072527
4038	4338	0.173410434183039
4039	4339	0.172385311601211
4040	4340	0.178032791679316
4041	4341	0.188256457208197
4042	4342	0.188057478031944
4043	4343	0.17840083691648
4044	4344	0.177455702216589
4045	4345	0.180271370496142
4046	4346	0.189846440503121
4047	4347	0.197294132411499
4048	4348	0.182160355215965
4049	4349	0.178106505949081
4050	4350	0.172646579376162
4051	4351	0.17893870482699
4052	4352	0.187178174039929
4053	4353	0.180485848246601
4054	4354	0.17209541497764
4055	4355	0.187777879814698
4056	4356	0.174080566963326
4057	4357	0.179156117808145
4058	4358	0.177538920346022
4059	4359	0.176395223187217
4060	4360	0.190724829317376
4061	4361	0.169589468199594
4062	4362	0.186741912276463
4063	4363	0.189517566210338
4064	4364	0.183717731239044
4065	4365	0.195587105273936
4066	4366	0.195735495805858
4067	4367	0.198795724510242
4068	4368	0.196581864824224
4069	4369	0.198081524645813
4070	4370	0.20276088470985
4071	4371	0.174484898540906
4072	4372	0.17404832486338
4073	4373	0.196262426806671
4074	4374	0.185153777582995
4075	4375	0.190420807056263
4076	4376	0.208381386826945
4077	4377	0.185155997120503
4078	4378	0.178901323539395
4079	4379	0.202338528758679
4080	4380	0.209938149188444
4081	4381	0.212070738536347
4082	4382	0.20582096552576
4083	4383	0.185370853095493
4084	4384	0.184849322463428
4085	4385	0.183116183538911
4086	4386	0.193292927676595
4087	4387	0.193292927676595
4088	4388	0.188332588693972
4089	4389	0.19785574426584
4090	4390	0.183791502542507
4091	4391	0.193569721014978
4092	4392	0.192640549936147
4093	4393	0.187732971521892
4094	4394	0.191557751840867
4095	4395	0.185352891569894
4096	4396	0.199240163098433
4097	4397	0.175690868253404
4098	4398	0.174752302744258
4099	4399	0.181442018578727
4100	4400	0.181212780716074
4101	4401	0.174634518988228
4102	4402	0.175466024130056
4103	4403	0.177227387984103
4104	4404	0.163481441302279
4105	4405	0.163178896479809
4106	4406	0.17524712778517
4107	4407	0.172038082496944
4108	4408	0.179644896465246
4109	4409	0.170458997296634
4110	4410	0.179559630964382
4111	4411	0.179431608330776
4112	4412	0.178935572295068
4113	4413	0.18103713590236
4114	4414	0.170465704880312
4115	4415	0.17602158129003
4116	4416	0.176516033268867
4117	4417	0.175559875811944
4118	4418	0.187331893340976
4119	4419	0.173252324680086
4120	4420	0.172876436329302
4121	4421	0.175135998959361
4122	4422	0.164659032565622
4123	4423	0.177698232625426
4124	4424	0.1591603368532
4125	4425	0.16138701486034
4126	4426	0.163933789620855
4127	4427	0.159745120667205
4128	4428	0.161476795923536
4129	4429	0.187075913647602
4130	4430	0.172762436741816
4131	4431	0.18730439339449
4132	4432	0.189960667256187
4133	4433	0.191559915201919
4134	4434	0.1970025201827
4135	4435	0.179301222966233
4136	4436	0.192642158542398
4137	4437	0.209302198220238
4138	4438	0.197250792694877
4139	4439	0.209068297463979
4140	4440	0.191736317854319
4141	4441	0.189828963858093
4142	4442	0.185958211892074
4143	4443	0.187058200974237
4144	4444	0.187727857102344
4145	4445	0.206496541483754
4146	4446	0.216044702655628
4147	4447	0.21155362254346
4148	4448	0.209658967814919
4149	4449	0.201835994637204
4150	4450	0.206687036981838
4151	4451	0.201959499437109
4152	4452	0.189251643744992
4153	4453	0.189251643744992
4154	4454	0.184184099011544
4155	4455	0.184184099011544
4156	4456	0.198675118009311
4157	4457	0.19342128049307
4158	4458	0.215163124777433
4159	4459	0.199962215938377
4160	4460	0.212972075128059
4161	4461	0.210018439898423
4162	4462	0.214624696642704
4163	4463	0.208171821375165
4164	4464	0.21029448881598
4165	4465	0.214132869926497
4166	4466	0.217288860558999
4167	4467	0.221090132394975
4168	4468	0.214674546252606
4169	4469	0.21919658142418
4170	4470	0.220007381358808
4171	4471	0.220007381358808
4172	4472	0.215446384168652
4173	4473	0.206269496409573
4174	4474	0.199079039941242
4175	4475	0.209786730448636
4176	4476	0.20939740830074
4177	4477	0.209997551798626
4178	4478	0.208466543687267
4179	4479	0.209061666774417
4180	4480	0.209918948412954
4181	4481	0.208989844190919
4182	4482	0.213731973456646
4183	4483	0.213731973456646
4184	4484	0.212906066701487
4185	4485	0.214719921529862
4186	4486	0.21386351092596
4187	4487	0.213581806918677
4188	4488	0.215146923861802
4189	4489	0.214491905006344
4190	4490	0.220268676156877
4191	4491	0.219791370422115
4192	4492	0.214843993727226
4193	4493	0.219686398205984
4194	4494	0.217980207318437
4195	4495	0.219325442183756
4196	4496	0.212151173346159
4197	4497	0.232988513944496
4198	4498	0.223921905347119
4199	4499	0.229695952924487
4200	4500	0.232130202547584
4201	4501	0.230966060231361
4202	4502	0.233428055008578
4203	4503	0.237407642695653
4204	4504	0.226180277598889
4205	4505	0.227629882737165
4206	4506	0.223933813157245
4207	4507	0.227716457178506
4208	4508	0.231526315692197
4209	4509	0.229193035849413
4210	4510	0.220718519659289
4211	4511	0.198613265752073
4212	4512	0.215357901544925
4213	4513	0.190165645021526
4214	4514	0.207169452385129
4215	4515	0.218485944935238
4216	4516	0.217021595548757
4217	4517	0.220084893359311
4218	4518	0.220655333836077
4219	4519	0.230055714032266
4220	4520	0.223269166631922
4221	4521	0.227618893223197
4222	4522	0.222159172311295
4223	4523	0.193475097055734
4224	4524	0.203549005564634
4225	4525	0.188977536979688
4226	4526	0.186897058254747
4227	4527	0.197546021176492
4228	4528	0.193539039934282
4229	4529	0.192144929063929
4230	4530	0.220884792804111
4231	4531	0.217152265384771
4232	4532	0.218285500951879
4233	4533	0.198182956233108
4234	4534	0.202530686050099
4235	4535	0.187470797910086
4236	4536	0.188008710458582
4237	4537	0.198390687035386
4238	4538	0.198111028412816
4239	4539	0.19209158259249
4240	4540	0.190625480816785
4241	4541	0.186108358856322
4242	4542	0.18042093943953
4243	4543	0.192793275943176
4244	4544	0.192626418106042
4245	4545	0.193829331519907
4246	4546	0.197416105818059
4247	4547	0.173420529832641
4248	4548	0.169470405514745
4249	4549	0.170409247358528
4250	4550	0.168513511797105
4251	4551	0.194008190820333
4252	4552	0.193791317496832
4253	4553	0.191681122052535
4254	4554	0.172293758225444
4255	4555	0.172293758225444
4256	4556	0.170672179678517
4257	4557	0.178596263179213
4258	4558	0.176382857632161
4259	4559	0.169324468415971
4260	4560	0.167152361434353
4261	4561	0.168627500468061
4262	4562	0.166220359173313
4263	4563	0.151351793809153
4264	4564	0.157219103984602
4265	4565	0.154879663548958
4266	4566	0.151437087542088
4267	4567	0.15268958401579
4268	4568	0.150847602889387
4269	4569	0.155081549284627
4270	4570	0.150859313124744
4271	4571	0.150405073118724
4272	4572	0.152773880053382
4273	4573	0.151958737596715
4274	4574	0.158063972062055
4275	4575	0.155440494152225
4276	4576	0.151589236993685
4277	4577	0.150751157877614
4278	4578	0.15125272464661
4279	4579	0.151133137399453
4280	4580	0.150291370171372
4281	4581	0.150708490205853
4282	4582	0.153637961002271
4283	4583	0.148778697298994
4284	4584	0.153896197080539
4285	4585	0.149576011207429
4286	4586	0.149556974324847
4287	4587	0.150356284333544
4288	4588	0.150356284333544
4289	4589	0.15235533444415
4290	4590	0.152879453361693
4291	4591	0.151401570795197
4292	4592	0.153826591422642
4293	4593	0.153838089542652
4294	4594	0.146403650255769
4295	4595	0.141223751875369
4296	4596	0.145996707630806
4297	4597	0.145996707630806
4298	4598	0.150291254450087
4299	4599	0.157481560300826
4300	4600	0.147954946426439
4301	4601	0.154324642110852
4302	4602	0.163067255534252
4303	4603	0.16088503548351
4304	4604	0.17482836106173
4305	4605	0.176878689554062
4306	4606	0.173426984309976
4307	4607	0.163353751797213
4308	4608	0.161318439252253
4309	4609	0.161666769412057
4310	4610	0.164270483083115
4311	4611	0.166230169626642
4312	4612	0.166113862811044
4313	4613	0.168332692242197
4314	4614	0.158344057587031
4315	4615	0.158344057587031
4316	4616	0.173302370383952
4317	4617	0.15946536035127
4318	4618	0.160112671585831
4319	4619	0.164826199803961
4320	4620	0.16321345954186
4321	4621	0.159393593448163
4322	4622	0.171169831285828
4323	4623	0.155149113945789
4324	4624	0.151005008921984
4325	4625	0.155957891007124
4326	4626	0.15082779743262
4327	4627	0.151703778821622
4328	4628	0.151734644419593
4329	4629	0.151117878707993
4330	4630	0.159386838919673
4331	4631	0.15906415162659
4332	4632	0.162865263761617
4333	4633	0.165032898884769
4334	4634	0.157959046641912
4335	4635	0.15763771242758
4336	4636	0.158276423119062
4337	4637	0.174070585407771
4338	4638	0.172868042834484
4339	4639	0.166447728194127
4340	4640	0.16822860027137
4341	4641	0.172501775370397
4342	4642	0.169212176203918
4343	4643	0.16832451943796
4344	4644	0.16624062146149
4345	4645	0.16561300580547
4346	4646	0.164151340641806
4347	4647	0.165544197582253
4348	4648	0.166398290406749
4349	4649	0.173807708730571
4350	4650	0.184118321964911
4351	4651	0.179516223155113
4352	4652	0.178980754528379
4353	4653	0.183791946140407
4354	4654	0.18037349948588
4355	4655	0.181113614215571
4356	4656	0.178056646813216
4357	4657	0.183035358502522
4358	4658	0.181061262890836
4359	4659	0.179579134814899
4360	4660	0.176944913028797
4361	4661	0.175417098312483
4362	4662	0.174426239556384
4363	4663	0.173271542345727
4364	4664	0.179024297710776
4365	4665	0.174996742019979
4366	4666	0.174996742019979
4367	4667	0.174349050439446
4368	4668	0.174758802091507
4369	4669	0.174758802091507
4370	4670	0.179058090059004
4371	4671	0.171982913152124
4372	4672	0.177014195875942
4373	4673	0.175723421587906
4374	4674	0.176390800964125
4375	4675	0.174328355214195
4376	4676	0.176967491679208
4377	4677	0.171615373482893
4378	4678	0.170609170074015
4379	4679	0.165438137705884
4380	4680	0.164602407743003
4381	4681	0.162876779880419
4382	4682	0.168600208341876
4383	4683	0.169564217043836
4384	4684	0.168981511891718
4385	4685	0.16746446259305
4386	4686	0.167105015751985
4387	4687	0.166126312635016
4388	4688	0.16917779482357
4389	4689	0.162590908178248
4390	4690	0.164718035931484
4391	4691	0.165473386554742
4392	4692	0.166572925982714
4393	4693	0.169794584058344
4394	4694	0.165850502050864
4395	4695	0.164792675731474
4396	4696	0.16479285078707
4397	4697	0.166209993040685
4398	4698	0.170512442982373
4399	4699	0.171999917813841
4400	4700	0.168966793250645
4401	4701	0.169210440111913
4402	4702	0.165807128296834
4403	4703	0.165840509227232
4404	4704	0.169826064610328
4405	4705	0.169639835525291
4406	4706	0.171011507923382
4407	4707	0.160377847103215
4408	4708	0.159216655611393
4409	4709	0.16027056173935
4410	4710	0.161410698258016
4411	4711	0.158023024439402
4412	4712	0.167381857126596
4413	4713	0.170370697265952
4414	4714	0.171019703909583
4415	4715	0.161248237363266
4416	4716	0.170095469561539
4417	4717	0.167497363658679
4418	4718	0.164733127164839
4419	4719	0.16504605117282
4420	4720	0.170605613829309
4421	4721	0.167628875330026
4422	4722	0.166344361634592
4423	4723	0.163552640806406
4424	4724	0.166371327950574
4425	4725	0.168066398380317
4426	4726	0.16308517400308
4427	4727	0.168587202932707
4428	4728	0.16752308554517
4429	4729	0.163704094723863
4430	4730	0.175061765655462
4431	4731	0.178042587858581
4432	4732	0.167235204297817
4433	4733	0.172886228591615
4434	4734	0.173064506757779
4435	4735	0.171484755328771
4436	4736	0.173413851693792
4437	4737	0.16887854522648
4438	4738	0.169808169241804
4439	4739	0.165350078876772
4440	4740	0.168165949598519
4441	4741	0.16286740312154
4442	4742	0.168502333541229
4443	4743	0.176882098142157
4444	4744	0.160396873256579
4445	4745	0.162272575008177
4446	4746	0.161723120739072
4447	4747	0.157419887479292
4448	4748	0.159020079380064
4449	4749	0.161392261589557
4450	4750	0.1675846228761
4451	4751	0.169264302533852
4452	4752	0.168738589534447
4453	4753	0.169356141378488
4454	4754	0.167252554030117
4455	4755	0.166170025824131
4456	4756	0.171836470457592
4457	4757	0.165919938977513
4458	4758	0.166909504365004
4459	4759	0.167573809483878
4460	4760	0.17398669637373
4461	4761	0.174942039816758
4462	4762	0.17525131644319
4463	4763	0.176622142149702
4464	4764	0.174131803149589
4465	4765	0.174643923889904
4466	4766	0.170108984160093
4467	4767	0.162781251272215
4468	4768	0.161792724013922
4469	4769	0.162995433990397
4470	4770	0.1578579744516
4471	4771	0.157186910790578
4472	4772	0.158350092734714
4473	4773	0.152731298140534
4474	4774	0.153337576349358
4475	4775	0.156794792675959
4476	4776	0.160749387465507
4477	4777	0.157323792662812
4478	4778	0.161908229761488
4479	4779	0.157244068412465
4480	4780	0.155710957718322
4481	4781	0.155558173563642
4482	4782	0.156592334128126
4483	4783	0.156811953936984
4484	4784	0.156352737646842
4485	4785	0.15696327389188
4486	4786	0.155941800765931
4487	4787	0.156488766041141
4488	4788	0.15563119499726
4489	4789	0.156313385421378
4490	4790	0.156313385421378
4491	4791	0.155722340240228
4492	4792	0.159252705889264
4493	4793	0.159023555112907
4494	4794	0.155524759232752
4495	4795	0.155750940308678
4496	4796	0.159429689063123
4497	4797	0.162719485674868
4498	4798	0.16806596088922
4499	4799	0.166562146573895
4500	4800	0.164623403365448
4501	4801	0.163940869499768
4502	4802	0.163543682024049
4503	4803	0.163062042474377
4504	4804	0.163062042474377
4505	4805	0.165477501849275
4506	4806	0.154331587999145
4507	4807	0.15543659877677
4508	4808	0.157272291688809
4509	4809	0.155908160844564
4510	4810	0.156762002628386
4511	4811	0.156907959457399
4512	4812	0.158160427256217
4513	4813	0.158121710389384
4514	4814	0.157742144922882
4515	4815	0.156188028859382
4516	4816	0.157506465212543
4517	4817	0.154902192761085
4518	4818	0.158089729535636
4519	4819	0.15367321581143
4520	4820	0.156043472784754
4521	4821	0.16513660528158
4522	4822	0.156017297734945
4523	4823	0.15709708123955
4524	4824	0.15818237363854
4525	4825	0.15249006341981
4526	4826	0.145966150312186
4527	4827	0.155900211595957
4528	4828	0.151236150629341
4529	4829	0.153528461442686
4530	4830	0.153901485203058
4531	4831	0.149125973461201
4532	4832	0.148732037419611
4533	4833	0.145888200156564
4534	4834	0.145395121564052
4535	4835	0.143745879379724
4536	4836	0.143679459512902
4537	4837	0.143424571852198
4538	4838	0.143677757601096
4539	4839	0.141166457022579
4540	4840	0.152138786407162
4541	4841	0.147492675220451
4542	4842	0.15295440441933
4543	4843	0.152039851349689
4544	4844	0.153732982924883
4545	4845	0.145905846165101
4546	4846	0.146656137299281
4547	4847	0.146762952793889
4548	4848	0.151094811814808
4549	4849	0.147918179813275
4550	4850	0.142551172050077
4551	4851	0.144637681896962
4552	4852	0.143255909195452
4553	4853	0.143862052631754
4554	4854	0.143939787323429
4555	4855	0.144035090759142
4556	4856	0.142891978168676
4557	4857	0.142882834908503
4558	4858	0.143162015211393
4559	4859	0.14291109408019
4560	4860	0.141302526372571
4561	4861	0.141650657153078
4562	4862	0.142606825701437
4563	4863	0.142315039258927
4564	4864	0.147250488451581
4565	4865	0.14091138577712
4566	4866	0.155794197386304
4567	4867	0.141422799114695
4568	4868	0.140160288512367
4569	4869	0.13936631873993
4570	4870	0.142247904498889
4571	4871	0.141710683831773
4572	4872	0.13863874402662
4573	4873	0.145872283491702
4574	4874	0.146456980446117
4575	4875	0.141363193055901
4576	4876	0.13940604806513
4577	4877	0.141181598112111
4578	4878	0.142544179978517
4579	4879	0.138724699396551
4580	4880	0.146164448613838
4581	4881	0.139600856108052
4582	4882	0.154877228314361
4583	4883	0.151835885072782
4584	4884	0.146595323792329
4585	4885	0.131767587613771
4586	4886	0.139172698100547
4587	4887	0.134660843904668
4588	4888	0.139495524463148
4589	4889	0.137745297115121
4590	4890	0.141991618931582
4591	4891	0.139816289467232
4592	4892	0.138392959556156
4593	4893	0.146733076193055
4594	4894	0.146733076193055
4595	4895	0.157134997970852
4596	4896	0.150625499707217
4597	4897	0.151615607090063
4598	4898	0.150924213926616
4599	4899	0.147838406828327
4600	4900	0.149558434778537
4601	4901	0.152718980427081
4602	4902	0.150121357590252
4603	4903	0.154399889162522
4604	4904	0.155535159430662
4605	4905	0.148619956572581
4606	4906	0.148496403374238
4607	4907	0.149997307259457
4608	4908	0.148498511503729
4609	4909	0.147079677484786
4610	4910	0.144850382604896
4611	4911	0.132974282719504
4612	4912	0.132974282719504
4613	4913	0.130381768714941
4614	4914	0.132385667342328
4615	4915	0.133619586011895
4616	4916	0.134411906950057
4617	4917	0.131424758461807
4618	4918	0.125475355166716
4619	4919	0.125255256344254
4620	4920	0.12785235850488
4621	4921	0.130018550146072
4622	4922	0.128189027591673
4623	4923	0.129113242242309
4624	4924	0.129533683477356
4625	4925	0.145408995120108
4626	4926	0.142157595235396
4627	4927	0.14348087757967
4628	4928	0.139754439720922
4629	4929	0.135604047315723
4630	4930	0.134809671719147
4631	4931	0.139481550586571
4632	4932	0.137298605756671
4633	4933	0.124532471498831
4634	4934	0.13261117030567
4635	4935	0.13534173749462
4636	4936	0.130134422185412
4637	4937	0.129297303843977
4638	4938	0.127307289773987
4639	4939	0.125183755868011
4640	4940	0.125160029742816
4641	4941	0.124240449161464
4642	4942	0.124790748765282
4643	4943	0.123753908027233
4644	4944	0.123524794369664
4645	4945	0.125797761233999
4646	4946	0.127277434124315
4647	4947	0.128130841939435
4648	4948	0.126592148766408
4649	4949	0.123508041757981
4650	4950	0.121414458883402
4651	4951	0.126666285841095
4652	4952	0.132051185107674
4653	4953	0.129670828062395
4654	4954	0.129524253547845
4655	4955	0.129324525341661
4656	4956	0.129999712104952
4657	4957	0.127299465956735
4658	4958	0.125937531816556
4659	4959	0.125575530372183
4660	4960	0.125575530372183
4661	4961	0.125575530372183
4662	4962	0.128889019666558
4663	4963	0.1253610839248
4664	4964	0.125430813978015
4665	4965	0.122267974035595
4666	4966	0.124380627141487
4667	4967	0.124496746810007
4668	4968	0.126419642479568
4669	4969	0.123839517527317
4670	4970	0.122424568980452
4671	4971	0.121236045119354
4672	4972	0.121236045119354
4673	4973	0.124375955550885
4674	4974	0.119897568082561
4675	4975	0.12016633951783
4676	4976	0.125610900778329
4677	4977	0.123446082954088
4678	4978	0.12377029415746
4679	4979	0.11679317995455
4680	4980	0.123250891433574
4681	4981	0.116708973639708
4682	4982	0.123627896237978
4683	4983	0.119047535203716
4684	4984	0.119296625073957
4685	4985	0.120084753623865
4686	4986	0.118153872298301
4687	4987	0.118511831537222
4688	4988	0.127963986383043
4689	4989	0.12688755330535
4690	4990	0.125774588675512
4691	4991	0.12703184066147
4692	4992	0.121437121908439
4693	4993	0.119221815487888
4694	4994	0.12031117733153
4695	4995	0.12002676259714
4696	4996	0.12002676259714
4697	4997	0.131155614242132
4698	4998	0.124380852139305
4699	4999	0.127967845366703
4700	5000	0.126140864111019
4701	5001	0.125255180674502
4702	5002	0.130304449964977
4703	5003	0.133914493391488
4704	5004	0.133876953407066
4705	5005	0.134530237684374
4706	5006	0.136069919071047
4707	5007	0.129353814817851
4708	5008	0.128350795158521
4709	5009	0.135148652257046
4710	5010	0.126435150156509
4711	5011	0.129823246546613
4712	5012	0.134924200754841
4713	5013	0.128282084474449
4714	5014	0.134023063105935
4715	5015	0.129306801523396
4716	5016	0.128851244960402
4717	5017	0.123664064280787
4718	5018	0.129959860841519
4719	5019	0.120330043515659
4720	5020	0.126484085479615
4721	5021	0.125522103413369
4722	5022	0.131462157420708
4723	5023	0.126541035326887
4724	5024	0.124296572766462
4725	5025	0.13514718240864
4726	5026	0.13514718240864
4727	5027	0.143037157716807
4728	5028	0.129263608986238
4729	5029	0.127449303257621
4730	5030	0.125822439874914
4731	5031	0.117293355618803
4732	5032	0.118110985548944
4733	5033	0.116584811636787
4734	5034	0.114583021928617
4735	5035	0.117535776363725
4736	5036	0.11539791456609
4737	5037	0.112303927927131
4738	5038	0.116853440953227
4739	5039	0.117924785142737
4740	5040	0.116956821034165
4741	5041	0.117098578566393
4742	5042	0.11453543073841
4743	5043	0.116773891343911
4744	5044	0.110246177312731
4745	5045	0.108610958548228
4746	5046	0.117735997546286
4747	5047	0.117735997546286
4748	5048	0.11672597471623
4749	5049	0.11193584830313
4750	5050	0.11193584830313
4751	5051	0.111933715535316
4752	5052	0.111389202042092
4753	5053	0.112789492543107
4754	5054	0.111058094315738
4755	5055	0.118429075681238
4756	5056	0.114673095183241
4757	5057	0.109317988086395
4758	5058	0.110570332557697
4759	5059	0.111118729957234
4760	5060	0.117123265505385
4761	5061	0.111396916834896
4762	5062	0.109274520175959
4763	5063	0.109274520175959
4764	5064	0.114851136947239
4765	5065	0.111446015129934
4766	5066	0.115052345887638
4767	5067	0.117797631777359
4768	5068	0.111636521354099
4769	5069	0.11202791955072
4770	5070	0.113495066680332
4771	5071	0.103495780792744
4772	5072	0.106533644112492
4773	5073	0.114773308071808
4774	5074	0.105499846058767
4775	5075	0.107893631170948
4776	5076	0.106412826269676
4777	5077	0.105260140312762
4778	5078	0.106427313167353
4779	5079	0.105200758541358
4780	5080	0.105484412619908
4781	5081	0.105484412619908
4782	5082	0.104909121828254
4783	5083	0.105641278014196
4784	5084	0.105025963202053
4785	5085	0.105131908802665
4786	5086	0.104701399925741
4787	5087	0.103934427573845
4788	5088	0.105867276246003
4789	5089	0.105867276246003
4790	5090	0.107303423298484
4791	5091	0.105218009176256
4792	5092	0.105218009176256
4793	5093	0.10325082671919
4794	5094	0.11599080010209
4795	5095	0.111492819372375
4796	5096	0.118998947078176
4797	5097	0.119441643884748
4798	5098	0.112846281506202
4799	5099	0.116286544966619
4800	5100	0.118779126885023
4801	5101	0.117167867632969
4802	5102	0.120533463155672
4803	5103	0.113072315462871
4804	5104	0.125710551587738
4805	5105	0.124239179280786
4806	5106	0.126600671099156
4807	5107	0.130326153437436
4808	5108	0.125992402970882
4809	5109	0.123752157013507
4810	5110	0.124976376490167
4811	5111	0.123535726943279
4812	5112	0.122674502847235
4813	5113	0.127855248116799
4814	5114	0.122431441994024
4815	5115	0.118486452056102
4816	5116	0.123421597478707
4817	5117	0.119453768290059
4818	5118	0.118091625724033
4819	5119	0.149337102178201
4820	5120	0.144268178455668
4821	5121	0.158888298166035
4822	5122	0.152299026669242
4823	5123	0.152299026669242
4824	5124	0.155858991738678
4825	5125	0.149095372092766
4826	5126	0.144607853825534
4827	5127	0.149822631355845
4828	5128	0.125045328788178
4829	5129	0.123174515620232
4830	5130	0.148620415789775
4831	5131	0.166108603741777
4832	5132	0.163216115762434
4833	5133	0.200665810158501
4834	5134	0.195667912930525
4835	5135	0.196877973557418
4836	5136	0.184367005560566
4837	5137	0.18551391564171
4838	5138	0.200242143781462
4839	5139	0.19984343907529
4840	5140	0.205212298919255
4841	5141	0.196979091238289
4842	5142	0.197006090942623
4843	5143	0.210231810059701
4844	5144	0.210231810059701
4845	5145	0.201185268669502
4846	5146	0.175914706806266
4847	5147	0.202431134706352
4848	5148	0.281279788257299
4849	5149	0.261233601087487
4850	5150	0.23894084328417
4851	5151	0.268121628514248
4852	5152	0.254033846319665
4853	5153	0.26188215557799
4854	5154	0.253782424174104
4855	5155	0.269463964045806
4856	5156	0.267037735765509
4857	5157	0.268835563783094
4858	5158	0.254713668368537
4859	5159	0.252372537779813
4860	5160	0.269032876905252
4861	5161	0.258530827013146
4862	5162	0.254362735918154
4863	5163	0.264718940058994
4864	5164	0.255683772524585
4865	5165	0.25328160708138
4866	5166	0.248579760001176
4867	5167	0.248495766623821
4868	5168	0.27696833640694
4869	5169	0.258682751454377
4870	5170	0.281949531989864
4871	5171	0.302574580489718
4872	5172	0.268398638676076
4873	5173	0.27489404730569
4874	5174	0.285821397718124
4875	5175	0.451945371087931
4876	5176	0.362990436041898
4877	5177	0.445699260510102
4878	5178	0.275397503557111
4879	5179	0.383722547720873
4880	5180	0.274193337330235
4881	5181	0.256152924388192
4882	5182	0.252036558328165
4883	5183	0.332103171912031
4884	5184	0.420771359632262
4885	5185	0.372313892430313
4886	5186	0.389557165195544
4887	5187	0.27033527073287
4888	5188	0.288865675446431
4889	5189	0.347595368451881
4890	5190	0.274201077390413
4891	5191	0.317661075454482
4892	5192	0.418873569878093
4893	5193	0.413808652718155
4894	5194	0.376808154268054
4895	5195	0.358608151606454
4896	5196	0.370005914645678
4897	5197	0.383133685153473
4898	5198	0.304344959023688
4899	5199	0.289474393863095
4900	5200	0.386509238447271
4901	5201	0.287386514908892
4902	5202	0.362642068901896
4903	5203	0.362773619989649
4904	5204	0.362773619989649
4905	5205	0.339028819652906
4906	5206	0.28476006998332
4907	5207	0.3213741937449
4908	5208	0.311671069611955
4909	5209	0.328002146080151
4910	5210	0.275570831116301
4911	5211	0.257523251222346
4912	5212	0.255595077054996
4913	5213	0.250321975149362
4914	5214	0.247631379946791
4915	5215	0.249444687093806
4916	5216	0.256482751365379
4917	5217	0.259626302723248
4918	5218	0.243551988501595
4919	5219	0.258447262064278
4920	5220	0.247818564812187
4921	5221	0.244702799291311
4922	5222	0.271465293156746
4923	5223	0.28875072465648
4924	5224	0.282089272364953
4925	5225	0.257999438941215
4926	5226	0.430608607876011
4927	5227	0.396025981102633
4928	5228	0.40290908693343
4929	5229	0.377714242102684
4930	5230	0.384030764674528
4931	5231	0.277603896442378
4932	5232	0.411904313441122
4933	5233	0.387135065477531
4934	5234	0.390451509734325
4935	5235	0.389469276915269
4936	5236	0.43653570534432
4937	5237	0.445646314148492
4938	5238	0.393154877660401
4939	5239	0.383309698772893
4940	5240	0.410633646003432
4941	5241	0.410097994041047
4942	5242	0.407176114377407
4943	5243	0.407176114377407
4944	5244	0.400543836831062
4945	5245	0.403273802905171
4946	5246	0.402619049513873
4947	5247	0.397721212920469
4948	5248	0.421140706384342
4949	5249	0.437741024299585
4950	5250	0.42342228859108
4951	5251	0.432257372806441
4952	5252	0.421390843777765
4953	5253	0.418574573244765
4954	5254	0.429319486283831
4955	5255	0.430771663898555
4956	5256	0.43334411990946
4957	5257	0.416983321782589
4958	5258	0.414626729576153
4959	5259	0.409911465376818
4960	5260	0.395460608728962
4961	5261	0.395953742005428
4962	5262	0.390456037049402
4963	5263	0.390456037049402
4964	5264	0.390456037049402
4965	5265	0.401049883424461
4966	5266	0.401049883424461
4967	5267	0.401049883424461
4968	5268	0.427852892904122
4969	5269	0.41907261695497
4970	5270	0.427759173507778
4971	5271	0.427133179907753
4972	5272	0.420799831340702
4973	5273	0.427777165172641
4974	5274	0.392736255848671
4975	5275	0.392213279397424
4976	5276	0.392736255848671
4977	5277	0.394047519230574
4978	5278	0.397954826736098
4979	5279	0.393928155030491
4980	5280	0.393180825333911
4981	5281	0.440284563472713
4982	5282	0.428473310123796
4983	5283	0.439955029343818
4984	5284	0.4301160327054
4985	5285	0.433411004658824
4986	5286	0.38831412203697
4987	5287	0.392597699958544
4988	5288	0.389496265037572
4989	5289	0.403486989178478
4990	5290	0.403538807092609
4991	5291	0.402742196152431
4992	5292	0.426442048246294
4993	5293	0.427545998445331
4994	5294	0.428847720996864
4995	5295	0.428484319671699
4996	5296	0.423054333015841
4997	5297	0.433280555771734
4998	5298	0.439744251116494
4999	5299	0.432143431115807
5000	5300	0.432143431115807
5001	5301	0.435620396921167
5002	5302	0.43529791410954
5003	5303	0.434453100028561
5004	5304	0.426134739854552
5005	5305	0.427522621692437
5006	5306	0.426360023280991
5007	5307	0.430393084503347
5008	5308	0.430711518267399
5009	5309	0.41614531438365
5010	5310	0.4134462960901
5011	5311	0.407952823285596
5012	5312	0.418309917803619
5013	5313	0.445341587104841
5014	5314	0.405451878087814
5015	5315	0.410178395574967
5016	5316	0.419603513150675
5017	5317	0.425139752415992
5018	5318	0.435346144118058
5019	5319	0.415757338463022
5020	5320	0.415665453557042
5021	5321	0.414479669624061
5022	5322	0.427526553527051
5023	5323	0.411575847092633
5024	5324	0.418162555555141
5025	5325	0.403193119564377
5026	5326	0.404120905746818
5027	5327	0.410627813078115
5028	5328	0.398602954999577
5029	5329	0.382679020031951
5030	5330	0.384028192380448
5031	5331	0.419890559017288
5032	5332	0.427612758276756
5033	5333	0.427976597061638
5034	5334	0.430217356652885
5035	5335	0.427065051115904
5036	5336	0.408234528597406
5037	5337	0.433618162772335
5038	5338	0.428131995459221
5039	5339	0.450303789070866
5040	5340	0.417464540436639
5041	5341	0.437954873666584
5042	5342	0.413457707049459
5043	5343	0.401592457619058
5044	5344	0.403898008682157
5045	5345	0.407960546215886
5046	5346	0.498656820044161
5047	5347	0.415264086308728
5048	5348	0.414308282284285
5049	5349	0.420826892133523
5050	5350	0.427784888485716
5051	5351	0.415157127453805
5052	5352	0.426668488562937
5053	5353	0.424520491106907
5054	5354	0.414289969288928
5055	5355	0.427511443405467
5056	5356	0.427380855337929
5057	5357	0.441734398180352
5058	5358	0.428692419650892
5059	5359	0.421057615679636
5060	5360	0.413211787116493
5061	5361	0.423984171505447
5062	5362	0.42592899629157
5063	5363	0.42386972216869
5064	5364	0.436554786820364
5065	5365	0.437904012045909
5066	5366	0.428013087216542
5067	5367	0.425290505171101
5068	5368	0.415306731159888
5069	5369	0.415554823153617
5070	5370	0.419870157947967
5071	5371	0.435871058687392
5072	5372	0.424341167374079
5073	5373	0.431985315397924
5074	5374	0.432274118370435
5075	5375	0.419832008356486
5076	5376	0.422623166098334
5077	5377	0.468526343064577
5078	5378	0.482009044943263
5079	5379	0.414096388524417
5080	5380	0.415683553868685
5081	5381	0.415683553868685
5082	5382	0.40817737788279
5083	5383	0.408964847158005
5084	5384	0.452282982067689
5085	5385	0.418996369926325
5086	5386	0.420394892118363
5087	5387	0.431940085766324
5088	5388	0.426251879538425
5089	5389	0.43269021919486
5090	5390	0.441100593617709
5091	5391	0.486366258164866
5092	5392	0.479627006378813
5093	5393	0.47688660275653
5094	5394	0.479869234422409
5095	5395	0.467108312340607
5096	5396	0.468971604710423
5097	5397	0.480787343906114
5098	5398	0.441017935751803
5099	5399	0.422048169989158
5100	5400	0.439663999860902
5101	5401	0.435848113246828
5102	5402	0.43333800682813
5103	5403	0.42514281304204
5104	5404	0.425628130382918
5105	5405	0.435858306318246
5106	5406	0.427039217412716
5107	5407	0.391039590476565
5108	5408	0.395830973769863
5109	5409	0.390940465343775
5110	5410	0.403042476717591
5111	5411	0.399504322087739
5112	5412	0.399253385586988
5113	5413	0.397765045051709
5114	5414	0.403366986554987
5115	5415	0.408056708968945
5116	5416	0.397631549700068
5117	5417	0.402020002079173
5118	5418	0.404322991399702
5119	5419	0.387109008560493
5120	5420	0.389261318840162
5121	5421	0.390256608398209
5122	5422	0.392479607288195
5123	5423	0.402386211483567
5124	5424	0.404635351766231
5125	5425	0.404729695953407
5126	5426	0.395328026075279
5127	5427	0.39010372751005
5128	5428	0.393971659202144
5129	5429	0.399077752237395
5130	5430	0.434178567643578
5131	5431	0.417140916214931
5132	5432	0.399858287200841
5133	5433	0.400345312153367
5134	5434	0.398355740622164
5135	5435	0.410094308791302
5136	5436	0.40372790050655
5137	5437	0.402323363509216
5138	5438	0.403807983753216
5139	5439	0.415662360911761
5140	5440	0.409670105827915
5141	5441	0.405169851800754
5142	5442	0.42022169046383
5143	5443	0.427193476908803
5144	5444	0.416831176064593
5145	5445	0.405739493723855
5146	5446	0.412712268223352
5147	5447	0.402573510447857
5148	5448	0.43544494657458
5149	5449	0.421389545969659
5150	5450	0.416452436151429
5151	5451	0.401740058539181
5152	5452	0.411397862088406
5153	5453	0.407010229981647
5154	5454	0.401128050745483
5155	5455	0.40047910164423
5156	5456	0.404733367146063
5157	5457	0.382257504092899
5158	5458	0.405819364458677
5159	5459	0.409833600232922
5160	5460	0.398884267284093
5161	5461	0.394870391784378
5162	5462	0.39554544264858
5163	5463	0.387096478493957
5164	5464	0.40437278102471
5165	5465	0.396709585107637
5166	5466	0.38842429251227
5167	5467	0.396308961903544
5168	5468	0.395446721901321
5169	5469	0.400648095244996
5170	5470	0.418252517648471
5171	5471	0.407427400351961
5172	5472	0.370397801403726
5173	5473	0.391303638565088
5174	5474	0.385909617123186
5175	5475	0.394950259191159
5176	5476	0.40378512843636
5177	5477	0.381921369595244
5178	5478	0.379607235043738
5179	5479	0.398740445827904
5180	5480	0.377407041489453
5181	5481	0.328867943490805
5182	5482	0.30517792917561
5183	5483	0.403485830267984
5184	5484	0.386578508953842
5185	5485	0.385424272955381
5186	5486	0.385424272955381
5187	5487	0.375501779228543
5188	5488	0.389646247449956
5189	5489	0.390723465699636
5190	5490	0.37762745422742
5191	5491	0.38771506304685
5192	5492	0.286945476362427
5193	5493	0.368962840866345
5194	5494	0.405019214207553
5195	5495	0.367672664503772
5196	5496	0.397959896472198
5197	5497	0.400919086239996
5198	5498	0.296895387444832
5199	5499	0.400547261886564
5200	5500	0.388709705122294
5201	5501	0.392635481046059
5202	5502	0.31028764474773
5203	5503	0.405864932248074
5204	5504	0.421094242757672
5205	5505	0.416858613666947
5206	5506	0.401078525960818
5207	5507	0.420040785074046
5208	5508	0.406560955254839
5209	5509	0.3921729548564
5210	5510	0.3883042652678
5211	5511	0.414082691995299
5212	5512	0.398930067277333
5213	5513	0.384371579935164
5214	5514	0.398872833798042
5215	5515	0.444198895033959
5216	5516	0.458980878034246
5217	5517	0.487971457752949
5218	5518	0.449915484023762
5219	5519	0.457372145643052
5220	5520	0.448381802454288
5221	5521	0.445447490135908
5222	5522	0.452484670248111
5223	5523	0.499866867228002
5224	5524	0.475265608626936
5225	5525	0.493075761612257
5226	5526	0.488736362093488
5227	5527	0.442069599921626
5228	5528	0.45289683848487
5229	5529	0.315571230512561
5230	5530	0.42833626279877
5231	5531	0.464443954288004
5232	5532	0.434147282611076
5233	5533	0.316101502737327
5234	5534	0.317839480911289
5235	5535	0.318671854455114
5236	5536	0.318029108800919
5237	5537	0.304200010141122
5238	5538	0.309426087737377
5239	5539	0.311721798484098
5240	5540	0.425101056937212
5241	5541	0.298933958156726
5242	5542	0.30403718764766
5243	5543	0.295930780557645
5244	5544	0.308069721114567
5245	5545	0.297703572135337
5246	5546	0.297703572135337
5247	5547	0.308492820857459
5248	5548	0.315253487240453
5249	5549	0.344958726788817
5250	5550	0.334433554110571
5251	5551	0.33244384977009
5252	5552	0.331273492742298
5253	5553	0.346266867788864
5254	5554	0.357313057699253
5255	5555	0.362403473729536
5256	5556	0.365354663807498
5257	5557	0.337406275631459
5258	5558	0.333310258315893
5259	5559	0.340055394901045
5260	5560	0.336332042794067
5261	5561	0.340473192982395
5262	5562	0.339763220254462
5263	5563	0.410993332666677
5264	5564	0.337104566501542
5265	5565	0.337083651229398
5266	5566	0.314244371262564
5267	5567	0.329299870624621
5268	5568	0.340519488896699
5269	5569	0.347857533116646
5270	5570	0.335074530439209
5271	5571	0.336461184531247
5272	5572	0.362880377379189
5273	5573	0.321162902388147
5274	5574	0.322175246977658
5275	5575	0.344224329309535
5276	5576	0.354848690053078
5277	5577	0.339102486338868
5278	5578	0.342531486164043
5279	5579	0.321395783871898
5280	5580	0.36922138615786
5281	5581	0.304336654727861
5282	5582	0.356606281929406
5283	5583	0.353528138360036
5284	5584	0.326704159831044
5285	5585	0.345940421938716
5286	5586	0.344469330993222
5287	5587	0.350846588391079
5288	5588	0.365968588808874
5289	5589	0.352917975413205
5290	5590	0.338129277967193
5291	5591	0.331575798192845
5292	5592	0.36507202711175
5293	5593	0.32382263342675
5294	5594	0.300556343312695
5295	5595	0.300984976771369
5296	5596	0.302727228485863
5297	5597	0.298050207092337
5298	5598	0.292706895705126
5299	5599	0.307666147183678
5300	5600	0.31040181393836
5301	5601	0.311162070563022
5302	5602	0.302771154633465
5303	5603	0.299656737495033
5304	5604	0.300479414393269
5305	5605	0.304814586907795
5306	5606	0.303229244567758
5307	5607	0.30425581365903
5308	5608	0.304357684816669
5309	5609	0.301046603239176
5310	5610	0.304951720774781
5311	5611	0.296209412211426
5312	5612	0.293175473361194
5313	5613	0.305241326629168
5314	5614	0.302518976138391
5315	5615	0.292421173400964
5316	5616	0.281747761339884
5317	5617	0.281266106513956
5318	5618	0.286239344085747
5319	5619	0.28450368859272
5320	5620	0.276595576953909
5321	5621	0.295530311541663
5322	5622	0.28861678833633
5323	5623	0.293644796473995
5324	5624	0.281033742661799
5325	5625	0.281787132179391
5326	5626	0.273998702479629
5327	5627	0.271143751808978
5328	5628	0.277809316005525
5329	5629	0.273324113491785
5330	5630	0.284911796672423
5331	5631	0.280648005190847
5332	5632	0.278889549343693
5333	5633	0.283428374353578
5334	5634	0.287153991018598
5335	5635	0.290988197652741
5336	5636	0.285684107815229
5337	5637	0.285684107815229
5338	5638	0.284059049916754
5339	5639	0.28881625510125303
5340	5640	0.289481612326267
5341	5641	0.303506856621423
5342	5642	0.292017546906822
5343	5643	0.321761018714136
5344	5644	0.330846744848186
5345	5645	0.310416550565606
5346	5646	0.313639425982749
5347	5647	0.315627194549874
5348	5648	0.316508760384124
5349	5649	0.315257846027038
5350	5650	0.313980760582498
5351	5651	0.313770051717373
5352	5652	0.313516712473058
5353	5653	0.31859226459653
5354	5654	0.299579427518175
5355	5655	0.300638152265309
5356	5656	0.295646728926988
5357	5657	0.309830442466069
5358	5658	0.309830442466069
5359	5659	0.281758238560538
5360	5660	0.294807514878277
5361	5661	0.286125054504632
5362	5662	0.281956308532043
5363	5663	0.287707829188374
5364	5664	0.28812979418603
5365	5665	0.299640030556791
5366	5666	0.297280254299157
5367	5667	0.289164187709851
5368	5668	0.283951978943046
5369	5669	0.298353029595285
5370	5670	0.304466384254724
5371	5671	0.298186389064882
5372	5672	0.289412819796866
5373	5673	0.290895499489575
5374	5674	0.301141982257719
5375	5675	0.325436738936378
5376	5676	0.303320794160635
5377	5677	0.300817919380569
5378	5678	0.325863800437642
5379	5679	0.32709418282302
5380	5680	0.333031946587145
5381	5681	0.304822184913064
5382	5682	0.324281914359223
5383	5683	0.324281914359223
5384	5684	0.327294503827928
5385	5685	0.319496014306934
5386	5686	0.32940665480902
5387	5687	0.32349298902552
5388	5688	0.33532769004301
5389	5689	0.340579605275177
5390	5690	0.317009213852223
5391	5691	0.316860069193947
5392	5692	0.295957619639973
5393	5693	0.295366698354126
5394	5694	0.288052733096227
5395	5695	0.289772281347655
5396	5696	0.289050068110175
5397	5697	0.29169493288544
5398	5698	0.293204492086672
5399	5699	0.295330601208104
5400	5700	0.300426440090963
5401	5701	0.304902100158371
5402	5702	0.310000466618548
5403	5703	0.307841745236473
5404	5704	0.309452175175478
5405	5705	0.326756504684095
5406	5706	0.326115799379783
5407	5707	0.34165095851721
5408	5708	0.339807815848915
5409	5709	0.349305308620439
5410	5710	0.334985226037124
5411	5711	0.313597720985486
5412	5712	0.315189768114782
5413	5713	0.314135021172665
5414	5714	0.318187388834385
5415	5715	0.319330692059865
5416	5716	0.317175027856765
5417	5717	0.32915721699582
5418	5718	0.333577874875861
5419	5719	0.334546197417959
5420	5720	0.34058963503994
5421	5721	0.331360994623573
5422	5722	0.333346759379933
5423	5723	0.334976446096148
5424	5724	0.328239642688324
5425	5725	0.33007228748822
5426	5726	0.339593376884365
5427	5727	0.336843706386065
5428	5728	0.336275205416464
5429	5729	0.340579621513684
5430	5730	0.350436722145462
5431	5731	0.342059996977732
5432	5732	0.295993865184504
5433	5733	0.336894311791491
5434	5734	0.324524084366247
5435	5735	0.319053018205494
5436	5736	0.31902108204166
5437	5737	0.319826353482509
5438	5738	0.314490020628769
5439	5739	0.297430658132374
5440	5740	0.303506944192635
5441	5741	0.310434323513023
5442	5742	0.291103490246027
5443	5743	0.33005885794895
5444	5744	0.325544673405192
5445	5745	0.332924960078999
5446	5746	0.31027808199545
5447	5747	0.349753182359765
5448	5748	0.352458452750946
5449	5749	0.342787557899319
5450	5750	0.326582187586098
5451	5751	0.318710271930946
5452	5752	0.317806946478949
5453	5753	0.336487530575791
5454	5754	0.320533839170821
5455	5755	0.319560160453482
5456	5756	0.313459910167544
5457	5757	0.311745150064478
5458	5758	0.32457717021956
5459	5759	0.329672381629271
5460	5760	0.333123681382198
5461	5761	0.312127856021349
5462	5762	0.313299156230074
5463	5763	0.316233180991588
5464	5764	0.323676522612646
5465	5765	0.303620681914445
5466	5766	0.311037566051848
5467	5767	0.301891115738814
5468	5768	0.310599674626751
5469	5769	0.310597173362965
5470	5770	0.304639450410679
5471	5771	0.312625526680073
5472	5772	0.312140244584974
5473	5773	0.297647819720016
5474	5774	0.302657392424712
5475	5775	0.301779742572284
5476	5776	0.298535833991602
5477	5777	0.299842448146827
5478	5778	0.292470804013295
5479	5779	0.307269366118368
5480	5780	0.307269366118368
5481	5781	0.311534244692223
5482	5782	0.308654272476992
5483	5783	0.304705122298855
5484	5784	0.306654132166976
5485	5785	0.310439050414854
5486	5786	0.310439050414854
5487	5787	0.302287870933719
5488	5788	0.303501479641274
5489	5789	0.293424654015538
5490	5790	0.302215734600145
5491	5791	0.301998415752931
5492	5792	0.307977870102563
5493	5793	0.300442903649749
5494	5794	0.307137878045187
5495	5795	0.305568029697827
5496	5796	0.304295864013493
5497	5797	0.302987075712808
5498	5798	0.301598038494914
5499	5799	0.293060722926714
5500	5800	0.29940120568864
5501	5801	0.310255541409393
5502	5802	0.30261479413585
5503	5803	0.309536735362075
5504	5804	0.293635972363023
5505	5805	0.290238582817933
5506	5806	0.29138953718494
5507	5807	0.291944908508332
5508	5808	0.302342072620765
5509	5809	0.298124527476603
5510	5810	0.305477222793587
5511	5811	0.308294838830967
5512	5812	0.320518410261372
5513	5813	0.298469485732742
5514	5814	0.283506164512444
5515	5815	0.291079834820331
5516	5816	0.281140066366815
5517	5817	0.268798199187093
5518	5818	0.269646765163369
5519	5819	0.265522393230234
5520	5820	0.284654983603239
5521	5821	0.279367423234172
5522	5822	0.280340747418197
5523	5823	0.280134297580367
5524	5824	0.267567244611667
5525	5825	0.270743940469486
5526	5826	0.277084129568396
5527	5827	0.287101825694801
5528	5828	0.272377929595001
5529	5829	0.270438613147837
5530	5830	0.285913594975159
5531	5831	0.275625066298164
5532	5832	0.282856218889824
5533	5833	0.290608663583653
5534	5834	0.275267674524483
5535	5835	0.287935111781711
5536	5836	0.279757527501207
5537	5837	0.269968244644497
5538	5838	0.285186785565333
5539	5839	0.284373876268313
5540	5840	0.292186518194444
5541	5841	0.273797138886934
5542	5842	0.279093151844972
5543	5843	0.272492644845955
5544	5844	0.279011314584588
5545	5845	0.288141544581422
5546	5846	0.280306768584811
5547	5847	0.285182570799327
5548	5848	0.282900285946351
5549	5849	0.276459863452763
5550	5850	0.264746201877385
5551	5851	0.288085622198323
5552	5852	0.280159818018327
5553	5853	0.294129393584537
5554	5854	0.281134852311632
5555	5855	0.276736536485623
5556	5856	0.276736536485623
5557	5857	0.271212424940006
5558	5858	0.277587412083753
5559	5859	0.296311868856783
5560	5860	0.272026500330004
5561	5861	0.272814441723617
5562	5862	0.273547051372158
5563	5863	0.273106129070222
5564	5864	0.273538067359277
5565	5865	0.27317901679037
5566	5866	0.28453676740103
5567	5867	0.285230218768489
5568	5868	0.288035683296858
5569	5869	0.278651904992542
5570	5870	0.270510626420161
5571	5871	0.270510626420161
5572	5872	0.414424652258299
5573	5873	0.282616503478691
5574	5874	0.277047446997398
5575	5875	0.265211661716997
5576	5876	0.254859086548164
5577	5877	0.267918605556832
5578	5878	0.265499422898466
5579	5879	0.393431991791093
5580	5880	0.328385784352283
5581	5881	0.30240342420336
5582	5882	0.297532647041542
5583	5883	0.26350779883406
5584	5884	0.264195366087544
5585	5885	0.268183123025515
5586	5886	0.300127236871781
5587	5887	0.31050752153667
5588	5888	0.297000888989345
5589	5889	0.297954705653096
5590	5890	0.283084039980485
5591	5891	0.275221389615361
5592	5892	0.271141037310299
5593	5893	0.270192297319508
5594	5894	0.272424973226405
5595	5895	0.299316458406669
5596	5896	0.307592395340579
5597	5897	0.31941829948463
5598	5898	0.283421774527072
5599	5899	0.291917460254246
5600	5900	0.283133923179123
5601	5901	0.284303679815967
5602	5902	0.300050969701024
5603	5903	0.310155880317532
5604	5904	0.31978072443479
5605	5905	0.318220929649064
5606	5906	0.315362384726022
5607	5907	0.342188778488863
5608	5908	0.318252069165397
5609	5909	0.319932842945257
5610	5910	0.313074717263269
5611	5911	0.319273417040956
5612	5912	0.399260588966995
5613	5913	0.314291137059693
5614	5914	0.339046400945481
5615	5915	0.349565406621054
5616	5916	0.433126142969582
5617	5917	0.44622633697581
5618	5918	0.44622633697581
5619	5919	0.425788201344678
5620	5920	0.387542955909132
5621	5921	0.39874244081955
5622	5922	0.405241569987785
5623	5923	0.413509647364777
5624	5924	0.404476784126763
5625	5925	0.416718503980785
5626	5926	0.438287234324875
5627	5927	0.434896313178999
5628	5928	0.431210964629894
5629	5929	0.443980606330041
5630	5930	0.432879206047784
5631	5931	0.428887123643247
5632	5932	0.367565744337654
5633	5933	0.382034316544921
5634	5934	0.457874804856215
5635	5935	0.472455338463985
5636	5936	0.476666988483988
5637	5937	0.425417835435429
5638	5938	0.426090676052337
5639	5939	0.432034578569875
5640	5940	0.47569886754774
5641	5941	0.411951672629522
5642	5942	0.412216366063142
5643	5943	0.42645914391314
5644	5944	0.46353132323974
5645	5945	0.448934008795864
5646	5946	0.43509024506575
5647	5947	0.471911917273261
5648	5948	0.456464967847674
5649	5949	0.468508413165123
5650	5950	0.472129770642069
5651	5951	0.462166083107475
5652	5952	0.465972932868155
5653	5953	0.459447597979292
5654	5954	0.453845099497394
5655	5955	0.460070155414005
5656	5956	0.461730391709247
5657	5957	0.470525535812289
5658	5958	0.451895899533447
5659	5959	0.455983747773354
5660	5960	0.459372761877839
5661	5961	0.454865019216137
5662	5962	0.460589628523175
5663	5963	0.462854968795708
5664	5964	0.478417450406987
5665	5965	0.467536670517205
5666	5966	0.450382464962387
5667	5967	0.467598284179232
5668	5968	0.474919603569853
5669	5969	0.482778734581783
5670	5970	0.465987748119905
5671	5971	0.46659164468047
5672	5972	0.46659164468047
5673	5973	0.472967386415014
5674	5974	0.472967386415014
5675	5975	0.458469883077211
5676	5976	0.46850079321416
5677	5977	0.466651852856789
5678	5978	0.476264341559105
5679	5979	0.465657290027098
5680	5980	0.458644339500973
5681	5981	0.487180650507047
5682	5982	0.476025046055891
5683	5983	0.494683317123978
5684	5984	0.504035019318751
5685	5985	0.500778169090919
5686	5986	0.500908767474181
5687	5987	0.489372341236911
5688	5988	0.471051682777102
5689	5989	0.495503538084833
5690	5990	0.498593691746054
5691	5991	0.497669334221911
5692	5992	0.504755854013222
5693	5993	0.480858003751621
5694	5994	0.440053812151166
5695	5995	0.450193254173153
5696	5996	0.390515972693772
5697	5997	0.494270745950221
5698	5998	0.470371245526459
5699	5999	0.492289530128521
5700	6000	0.42320603023142
5701	6001	0.467129267374745
5702	6002	0.582057043917994
5703	6003	0.572510560784878
5704	6004	0.591102957944136
5705	6005	0.584676118674257
5706	6006	0.513538482753517
5707	6007	0.503929847942176
5708	6008	0.471642506625706
5709	6009	0.550310492787542
5710	6010	0.565010702049702
5711	6011	0.550215746781295
5712	6012	0.54643999879149
5713	6013	0.543254542549631
5714	6014	0.549258704300394
5715	6015	0.516266048278145
5716	6016	0.52200784258269906
5717	6017	0.534837004642157
5718	6018	0.529559914603884
5719	6019	0.559337614209412
5720	6020	0.578788684494409
5721	6021	0.539380596893255
5722	6022	0.519304538848755
5723	6023	0.507806605679953
5724	6024	0.520040439273731
5725	6025	0.397011149841101
5726	6026	0.50988782074491
5727	6027	0.429891551339959
5728	6028	0.495433923527212
5729	6029	0.507779280341949
5730	6030	0.442079265232646
5731	6031	0.393473524695373
5732	6032	0.482887282769414
5733	6033	0.511909496035845
5734	6034	0.53916974698594
5735	6035	0.51039104156965
5736	6036	0.549746821285727
5737	6037	0.561478436686146
5738	6038	0.511301382199256
5739	6039	0.565324068303815
5740	6040	0.414265014887696
5741	6041	0.415080788678013
5742	6042	0.570120200641503
5743	6043	0.542928111648681
5744	6044	0.527619137034379
5745	6045	0.563290982115004
5746	6046	0.528747660277879
5747	6047	0.55114949865607
5748	6048	0.426697080989147
5749	6049	0.417102934241045
5750	6050	0.406040596641329
5751	6051	0.413517081155272
5752	6052	0.479990590755667
5753	6053	0.544443682000966
5754	6054	0.471326446929953
5755	6055	0.544290106708746
5756	6056	0.542841268491796
5757	6057	0.568517857930283
5758	6058	0.550648738030135
5759	6059	0.561457608531813
5760	6060	0.496945658082697
5761	6061	0.543572390274347
5762	6062	0.550984563151049
5763	6063	0.548650087254796
5764	6064	0.543471252717488
5765	6065	0.546482270562079
5766	6066	0.634721456189218
5767	6067	0.582818951430919
5768	6068	0.579133896205764
5769	6069	0.563950126051084
5770	6070	0.587789616230063
5771	6071	0.569100850658369
5772	6072	0.582969529690166
5773	6073	0.571988329715215
5774	6074	0.555392614804786
5775	6075	0.593679215501551
5776	6076	0.567438348726259
5777	6077	0.567282148547908
5778	6078	0.58631588474066
5779	6079	0.580724456204625
5780	6080	0.613356198873455
5781	6081	0.599683451771141
5782	6082	0.594118763286825
5783	6083	0.623532862054277
5784	6084	0.601058480055643
5785	6085	0.579212254144834
5786	6086	0.609509308707197
5787	6087	0.608169928343852
5788	6088	0.576130415290377
5789	6089	0.591829386152505
5790	6090	0.588655549428653
5791	6091	0.594509812148994
5792	6092	0.591290224480276
5793	6093	0.657779223578314
5794	6094	0.57822528674998
5795	6095	0.587427281553399
5796	6096	0.57851074423325
5797	6097	0.599385136279335
5798	6098	0.607014544946207
5799	6099	0.601499950830378
5800	6100	0.60683259578089
5801	6101	0.616832264911703
5802	6102	0.624661116013658
5803	6103	0.611337071723622
5804	6104	0.600818397062732
5805	6105	0.596602575660469
5806	6106	0.607903950419832
5807	6107	0.608654825299038
5808	6108	0.597566682101907
5809	6109	0.61215443876114
5810	6110	0.606875951710147
5811	6111	0.632929335929386
5812	6112	0.643387297623317
5813	6113	0.646241942725948
5814	6114	0.655263078166218
5815	6115	0.665125338344695
5816	6116	0.65918824846013
5817	6117	0.657848432045705
5818	6118	0.673836974994296
5819	6119	0.636219037673891
5820	6120	0.645771691019398
5821	6121	0.634756570175399
5822	6122	0.623801285432867
5823	6123	0.621762706917255
5824	6124	0.627208216064354
5825	6125	0.647908842231962
5826	6126	0.596030095532198
5827	6127	0.585883930751362
5828	6128	0.57398672723619
5829	6129	0.55498262084382
5830	6130	0.609273465871607
5831	6131	0.60253351242375
5832	6132	0.596548226900574
5833	6133	0.615210654223812
5834	6134	0.614931769823848
5835	6135	0.607054752436898
5836	6136	0.606909116764736
5837	6137	0.529042229373513
5838	6138	0.550063553430822
5839	6139	0.56257330201127
5840	6140	0.569713547481515
5841	6141	0.578169858697947
5842	6142	0.526238083975611
5843	6143	0.551360973514549
5844	6144	0.571441651047132
5845	6145	0.508875857719142
5846	6146	0.548812990840443
5847	6147	0.549794589098258
5848	6148	0.516283492936196
5849	6149	0.516919430834663
5850	6150	0.496312336750458
5851	6151	0.502541416330339
5852	6152	0.5128575489623
5853	6153	0.509402101256081
5854	6154	0.492868221172842
5855	6155	0.479012197944757
5856	6156	0.48578871223713
5857	6157	0.484999005466765
5858	6158	0.501577347312361
5859	6159	0.50334907721576
5860	6160	0.567927539411483
5861	6161	0.570424258789426
5862	6162	0.524856294373737
5863	6163	0.532377768074691
5864	6164	0.522739088515311
5865	6165	0.549620875681953
5866	6166	0.568589629678589
5867	6167	0.542880415308011
5868	6168	0.526394319824775
5869	6169	0.525384726922663
5870	6170	0.552650579067207
5871	6171	0.528835747101279
5872	6172	0.525301483281983
5873	6173	0.541452211102393
5874	6174	0.520690683107675
5875	6175	0.503307652516655
5876	6176	0.528158627134593
5877	6177	0.527032398966708
5878	6178	0.521306834261581
5879	6179	0.536680326033686
5880	6180	0.553875038635434
5881	6181	0.520164439349898
5882	6182	0.51969745147032
5883	6183	0.520639182649025
5884	6184	0.528202695484231
5885	6185	0.527875332356865
5886	6186	0.529234953417433
5887	6187	0.531881293035224
5888	6188	0.536892525506563
5889	6189	0.526114660646014
5890	6190	0.526112743490596
5891	6191	0.531230693006366
5892	6192	0.545002056832771
5893	6193	0.539923861617977
5894	6194	0.550150070505091
5895	6195	0.542708400265933
5896	6196	0.535446749121662
5897	6197	0.544786011154751
5898	6198	0.544369822413818
5899	6199	0.543935535461883
5900	6200	0.535945474222349
5901	6201	0.526106856480096
5902	6202	0.538924698513738
5903	6203	0.511894547826146
5904	6204	0.514916685212635
5905	6205	0.510709746995446
5906	6206	0.522330462529553
5907	6207	0.525480857849365
5908	6208	0.525790133045284
5909	6209	0.503752396126648
5910	6210	0.501043126232336
5911	6211	0.503170509929871
5912	6212	0.524073806259999
5913	6213	0.524073806259999
5914	6214	0.516688777076978
5915	6215	0.499963288626779
5916	6216	0.504231046734382
5917	6217	0.482657714555269
5918	6218	0.511167263091627
5919	6219	0.481390482489283
5920	6220	0.512623269619473
5921	6221	0.474933360280022
5922	6222	0.494182472027596
5923	6223	0.480304602174413
5924	6224	0.484988058018869
5925	6225	0.518225588517221
5926	6226	0.47240794684749
5927	6227	0.482427983439841
5928	6228	0.487408327623843
5929	6229	0.475415758164983
5930	6230	0.473362250708125
5931	6231	0.464007460045267
5932	6232	0.470701109739357
5933	6233	0.479998716944145
5934	6234	0.479876660602918
5935	6235	0.481037236189948
5936	6236	0.476454273925208
5937	6237	0.48679602281495
5938	6238	0.48363699935984
5939	6239	0.481569160621688
5940	6240	0.466115329931169
5941	6241	0.47053146781345
5942	6242	0.523558735359505
5943	6243	0.519283227794583
5944	6244	0.471844037968096
5945	6245	0.536714993461922
5946	6246	0.484322548610271
5947	6247	0.47980234418112
5948	6248	0.484515825176635
5949	6249	0.4720734115137
5950	6250	0.483633040004555
5951	6251	0.457954608721255
5952	6252	0.458768241621045
5953	6253	0.497946456898931
5954	6254	0.476487006630016
5955	6255	0.477218355246095
5956	6256	0.482246532368124
5957	6257	0.47573938262773
5958	6258	0.476402646706462
5959	6259	0.476307195892303
5960	6260	0.477850895053901
5961	6261	0.480387775498211
5962	6262	0.47930916335424
5963	6263	0.477571020742406
5964	6264	0.480472135800899
5965	6265	0.477726035394026
5966	6266	0.533539400531675
5967	6267	0.517648839993189
5968	6268	0.492574098295081
5969	6269	0.50664601526543
5970	6270	0.506224656680043
5971	6271	0.544220327023081
5972	6272	0.535218444192752
5973	6273	0.538357023445729
5974	6274	0.538431035978264
5975	6275	0.545176294621598
5976	6276	0.548676664498075
5977	6277	0.57006512766053
5978	6278	0.539823903916293
5979	6279	0.536279853784623
5980	6280	0.556238857040866
5981	6281	0.547121290109762
5982	6282	0.572217844961233
5983	6283	0.591171493093563
5984	6284	0.581240248648263
5985	6285	0.553423538380201
5986	6286	0.576676068007807
5987	6287	0.586973275435765
5988	6288	0.611412095815399
5989	6289	0.624900853352423
5990	6290	0.549779861630669
5991	6291	0.547783030588563
5992	6292	0.54086233398746
5993	6293	0.516858296977674
5994	6294	0.54004430578462
5995	6295	0.536521387647929
5996	6296	0.561536767934477
5997	6297	0.600005024421656
5998	6298	0.679559846316347
5999	6299	0.54635314992767
6000	6300	0.624387796889578
6001	6301	0.634828342535224
6002	6302	0.556941267799061
6003	6303	0.546739511117119
6004	6304	0.548823642126562
6005	6305	0.567291269646826
6006	6306	0.565070513551221
6007	6307	0.549217178967993
6008	6308	0.54906103935892
6009	6309	0.549798350984677
6010	6310	0.551649097203689
6011	6311	0.549494700362524
6012	6312	0.533442011403528
6013	6313	0.57829185052973
6014	6314	0.5635426860375
6015	6315	0.577502419641101
6016	6316	0.568309080681881
6017	6317	0.568755661594272
6018	6318	0.591848825351422
6019	6319	0.594538179624077
6020	6320	0.588768835878906
6021	6321	0.523365318838158
6022	6322	0.534430215862308
6023	6323	0.594272175745281
6024	6324	0.594724103883984
6025	6325	0.599595474203394
6026	6326	0.589506608126602
6027	6327	0.588464966387976
6028	6328	0.583980524216434
6029	6329	0.582957581262424
6030	6330	0.596482626989198
6031	6331	0.597560624340806
6032	6332	0.555620999290626
6033	6333	0.602257950618342
6034	6334	0.616832654002932
6035	6335	0.618481729240204
6036	6336	0.610092696745833
6037	6337	0.61652020255703
6038	6338	0.569646630009756
6039	6339	0.565584712380528
6040	6340	0.564896725580837
6041	6341	0.560380309610628
6042	6342	0.568640316791607
6043	6343	0.579710130886882
6044	6344	0.565810620657336
6045	6345	0.562758941724544
6046	6346	0.567934978189715
6047	6347	0.565951610902858
6048	6348	0.568017543391696
6049	6349	0.568321129914108
6050	6350	0.528102432403727
6051	6351	0.559364646185363
6052	6352	0.549846631777667
6053	6353	0.549647718494722
6054	6354	0.589473554052653
6055	6355	0.575033098696919
6056	6356	0.549301539827285
6057	6357	0.545467049765894
6058	6358	0.552042832230149
6059	6359	0.548665134472143
6060	6360	0.560090932992138
6061	6361	0.516525972204994
6062	6362	0.512322486506955
6063	6363	0.52499403953724
6064	6364	0.520699071516829
6065	6365	0.585738026768568
6066	6366	0.571958805805464
6067	6367	0.538649834814118
6068	6368	0.55305142399175
6069	6369	0.560959883443426
6070	6370	0.578115327994606
6071	6371	0.542257160974732
6072	6372	0.556536738711273
6073	6373	0.515471486743942
6074	6374	0.554486033171198
6075	6375	0.537048086056531
6076	6376	0.511230314650745
6077	6377	0.518454256480789
6078	6378	0.527361088852689
6079	6379	0.530221653373982
6080	6380	0.50644549672277706
6081	6381	0.50454584279478
6082	6382	0.492590105572125
6083	6383	0.467019259659453
6084	6384	0.473688417369765
6085	6385	0.469235333371982
6086	6386	0.464748080336638
6087	6387	0.464977491636972
6088	6388	0.461670835936115
6089	6389	0.469207495723104
6090	6390	0.469395694582307
6091	6391	0.461058668437815
6092	6392	0.465657900602917
6093	6393	0.465751567708219
6094	6394	0.477902135994834
6095	6395	0.470113252804274
6096	6396	0.464193432407168
6097	6397	0.463155932667066
6098	6398	0.462143431555637
6099	6399	0.451745018123338
6100	6400	0.455293909678011
6101	6401	0.448152650340575
6102	6402	0.458254781014097
6103	6403	0.454629993400379
6104	6404	0.457835905784854
6105	6405	0.457832163069559
6106	6406	0.463271675881486
6107	6407	0.461109401015794
6108	6408	0.455229586244939
6109	6409	0.45748049220061
6110	6410	0.459882171449147
6111	6411	0.452849591303434
6112	6412	0.458357447284256
6113	6413	0.459860765092882
6114	6414	0.450546993080899
6115	6415	0.450738893573436
6116	6416	0.442559380927965
6117	6417	0.44544041581103
6118	6418	0.459231757181453
6119	6419	0.443653288350552
6120	6420	0.443088190632662
6121	6421	0.449970706108596
6122	6422	0.442509752648206
6123	6423	0.444328173682696
6124	6424	0.443905652215115
6125	6425	0.457855558653553
6126	6426	0.449713462296139
6127	6427	0.446233357954623
6128	6428	0.443052392018471
6129	6429	0.443104767388625
6130	6430	0.445845604880041
6131	6431	0.445251467917584
6132	6432	0.445495823864009
6133	6433	0.45012082316583
6134	6434	0.477528801180662
6135	6435	0.490762416586719
6136	6436	0.48435858841865
6137	6437	0.475962882039476
6138	6438	0.477386373383008
6139	6439	0.478221028551945
6140	6440	0.484525263719472
6141	6441	0.499258865715658
6142	6442	0.460105864527524
6143	6443	0.48285437693008
6144	6444	0.468099970091364
6145	6445	0.465484930595443
6146	6446	0.476616349588503
6147	6447	0.471528988490312
6148	6448	0.483351724662383
6149	6449	0.528098830978851
6150	6450	0.49801157110937
6151	6451	0.507098901557463
6152	6452	0.517366324658505
6153	6453	0.512951839000903
6154	6454	0.471762038977489
6155	6455	0.548089375151034
6156	6456	0.548048864848762
6157	6457	0.520727886348789
6158	6458	0.467543066192678
6159	6459	0.447233226619508
6160	6460	0.461408876303034
6161	6461	0.457345232039558
6162	6462	0.433184778462636
6163	6463	0.44927068126006
6164	6464	0.454054292989541
6165	6465	0.459037481105165
6166	6466	0.426939905972979
6167	6467	0.416611274419797
6168	6468	0.41938765360287
6169	6469	0.424156156464577
6170	6470	0.41270873531471
6171	6471	0.411403834380699
6172	6472	0.440743628620156
6173	6473	0.431187175545075
6174	6474	0.424143723060565
6175	6475	0.405598977667797
6176	6476	0.423288014035792
6177	6477	0.438770586062523
6178	6478	0.463788722029745
6179	6479	0.475528746795867
6180	6480	0.486522406553521
6181	6481	0.480568990297803
6182	6482	0.490436412872098
6183	6483	0.478986876411005
6184	6484	0.478075555738798
6185	6485	0.477132428234718
6186	6486	0.457205211051126
6187	6487	0.471815951254245
6188	6488	0.461942898198456
6189	6489	0.496837967585019
6190	6490	0.478223349444256
6191	6491	0.504622457721748
6192	6492	0.476000842234099
6193	6493	0.469536266603861
6194	6494	0.481655484208073
6195	6495	0.473885658970216
6196	6496	0.471541257194205
6197	6497	0.471616887364552
6198	6498	0.479191296026211
6199	6499	0.476653996245799
6200	6500	0.468988587596597
6201	6501	0.476376478315947
6202	6502	0.536467767842415
6203	6503	0.454508768099233
6204	6504	0.576714213412027
6205	6505	0.573267192719382
6206	6506	0.539532447769146
6207	6507	0.569181793278651
6208	6508	0.476150109219308
6209	6509	0.538600144785339
6210	6510	0.557387079181363
6211	6511	0.548364986625085
6212	6512	0.488186384124483
6213	6513	0.671768610969452
6214	6514	0.664315215958175
6215	6515	0.473827267596862
6216	6516	0.666418356489057
6217	6517	0.662575151712083
6218	6518	0.649726531626603
6219	6519	0.668909943927031
6220	6520	0.68038132111738
6221	6521	0.654010315057054
6222	6522	0.665973010095542
6223	6523	0.673458864325166
6224	6524	0.475905514694299
6225	6525	0.491607006315941
6226	6526	0.48055291468039
6227	6527	0.587445994061954
6228	6528	0.455309077411236
6229	6529	0.455309077411236
6230	6530	0.510457408865087
6231	6531	0.503989687151824
6232	6532	0.527250618090772
6233	6533	0.587100196929414
6234	6534	0.599926078794962
6235	6535	0.59544280193771
6236	6536	0.519016166909966
6237	6537	0.623182359770278
6238	6538	0.667064973795662
6239	6539	0.600853611185599
6240	6540	0.587350344705683
6241	6541	0.719951271624538
6242	6542	0.627198575915345
6243	6543	0.642352551176719
6244	6544	0.473166360645095
6245	6545	0.575715497172133
6246	6546	0.538272160669787
6247	6547	0.543701717895651
6248	6548	0.480630615355515
6249	6549	0.586524706470775
6250	6550	0.502129643358564
6251	6551	0.652843351740063
6252	6552	0.658414522141234
6253	6553	0.630978936842293
6254	6554	0.607663971971041
6255	6555	0.563698416606604
6256	6556	0.574006677515326
6257	6557	0.558030739345687
6258	6558	0.578591107804506
6259	6559	0.532167048167768
6260	6560	0.574275323261575
6261	6561	0.53134950128329
6262	6562	0.544669128086857
6263	6563	0.521884621107798
6264	6564	0.581650116365888
6265	6565	0.614102635428767
6266	6566	0.578835564458833
6267	6567	0.601604677766702
6268	6568	0.588477838912558
6269	6569	0.566509074388345
6270	6570	0.58131164740436
6271	6571	0.581136282628268
6272	6572	0.536282157924269
6273	6573	0.580676914326511
6274	6574	0.563799518229421
6275	6575	0.57946820463218
6276	6576	0.52998948899206
6277	6577	0.60693052412403
6278	6578	0.598150477125252
6279	6579	0.605354744140588
6280	6580	0.594552110913612
6281	6581	0.603666021205462
6282	6582	0.570908323004303
6283	6583	0.569668584193303
6284	6584	0.559018968477422
6285	6585	0.553657495357325
6286	6586	0.552228396977494
6287	6587	0.542596912243723
6288	6588	0.598706373742517
6289	6589	0.515462956514352
6290	6590	0.554288288900549
6291	6591	0.526919514200902
6292	6592	0.583898747169105
6293	6593	0.531502800894308
6294	6594	0.589155036169919
6295	6595	0.551584598476659
6296	6596	0.513135996315722
6297	6597	0.547227934914513
6298	6598	0.526467655514423
6299	6599	0.509258301610747
6300	6600	0.518026814344357
6301	6601	0.511835258418042
6302	6602	0.514215166946709
6303	6603	0.532259515043183
6304	6604	0.461678372169718
6305	6605	0.518336047661345
6306	6606	0.469844713317218
6307	6607	0.460241517636004
6308	6608	0.421514152069011
6309	6609	0.445454651324802
6310	6610	0.459783491353994
6311	6611	0.443647849800419
6312	6612	0.511123400937368
6313	6613	0.489955892077212
6314	6614	0.43278296863649
6315	6615	0.453539259703792
6316	6616	0.497042021908579
6317	6617	0.491364360008098
6318	6618	0.486253867757308
6319	6619	0.496819977999664
6320	6620	0.486897536769984
6321	6621	0.482249850648211
6322	6622	0.46765525455674
6323	6623	0.486598555058062
6324	6624	0.455671181007018
6325	6625	0.49074333342694
6326	6626	0.496083969224852
6327	6627	0.469901795361357
6328	6628	0.512302705516871
6329	6629	0.501754937753367
6330	6630	0.510385959812181
6331	6631	0.530257082667888
6332	6632	0.554394769249809
6333	6633	0.525693407100216
6334	6634	0.541047493366434
6335	6635	0.545953181566036
6336	6636	0.562775688293477
6337	6637	0.540999278599832
6338	6638	0.556365833888635
6339	6639	0.55772729759047
6340	6640	0.568491447212059
6341	6641	0.746828338600721
6342	6642	0.576931155571379
6343	6643	0.709189571436167
6344	6644	0.581796478599852
6345	6645	0.712249300039599
6346	6646	0.778866458023865
6347	6647	0.70117500446626
6348	6648	0.804732834137981
6349	6649	0.782612931543521
6350	6650	0.776894032747295
6351	6651	0.765859394681893
6352	6652	0.735764506607577
6353	6653	0.715035080770293
6354	6654	0.748367563453418
6355	6655	0.731172523749371
6356	6656	0.765671976918073
6357	6657	0.760654674800176
6358	6658	0.777450021749613
6359	6659	0.802717950995492
6360	6660	0.775417031783294
6361	6661	0.996042753329122
6362	6662	0.751786386036176
6363	6663	0.783794723938397
6364	6664	0.76206924942081
6365	6665	0.78282869715397
6366	6666	0.953536699034829
6367	6667	0.821989282871047
6368	6668	0.853609550579153
6369	6669	0.986862839504162
6370	6670	1.01562208980904
6371	6671	0.969313441496796
6372	6672	0.969841752738901
6373	6673	0.974094621910238
6374	6674	0.833023683469732
6375	6675	0.808630095601319
6376	6676	0.845558659776734
6377	6677	0.806414953992734
6378	6678	0.838905213190233
6379	6679	0.799767967976743
6380	6680	0.754903787613865
6381	6681	0.778831148071792
6382	6682	0.795417319675778
6383	6683	0.757489684062163
6384	6684	0.85135160730203
6385	6685	0.789432097401067
6386	6686	0.790733670700807
6387	6687	0.801924037508751
6388	6688	0.769027144066837
6389	6689	0.745588264368225
6390	6690	0.774046196929286
6391	6691	0.785726230514112
6392	6692	0.790134503372195
6393	6693	0.80248062823524
6394	6694	0.825957326794372
6395	6695	0.764898879710703
6396	6696	0.776629385747267
6397	6697	0.784570308052069
6398	6698	0.795689573014363
6399	6699	0.777577101286603
6400	6700	0.788536970688209
6401	6701	0.752689761784263
6402	6702	0.898284716510914
6403	6703	0.911337151075718
6404	6704	0.913270906586738
6405	6705	0.919241038396422
6406	6706	0.806639491622079
6407	6707	0.788444189427318
6408	6708	0.770829598434636
6409	6709	0.839452238139018
6410	6710	0.785297622363087
6411	6711	0.814095154157787
6412	6712	0.908499763883738
6413	6713	0.915467261074765
6414	6714	0.889896018523996
6415	6715	0.799813610526347
6416	6716	0.866373735378788
6417	6717	0.888799942227184
6418	6718	0.77435167977675
6419	6719	0.868595447447157
6420	6720	0.87729085115297
6421	6721	0.890100800857162
6422	6722	0.970098292098353
6423	6723	0.811463605123971
6424	6724	0.882282609986223
6425	6725	0.882521338009735
6426	6726	0.882706625521052
6427	6727	0.847329014240665
6428	6728	0.756053389631062
6429	6729	0.899644707321172
6430	6730	0.762209480479681
6431	6731	0.817726540054889
6432	6732	0.826605618896543
6433	6733	0.823990650516482
6434	6734	0.855383934543113
6435	6735	0.877463795528319
6436	6736	0.855986534386639
6437	6737	0.882506181308579
6438	6738	0.810890302119339
6439	6739	0.867755480534962
6440	6740	0.882070918098162
6441	6741	0.886236450175756
6442	6742	0.902727162630638
6443	6743	0.877803908033187
6444	6744	0.831335165265376
6445	6745	0.867830074022605
6446	6746	0.83536221832723
6447	6747	0.922725813030209
6448	6748	0.872489970242729
6449	6749	0.852568787911019
6450	6750	0.88693240871387
6451	6751	0.86480156098167
6452	6752	0.849599945511958
6453	6753	0.830169203978508
6454	6754	0.822777608905545
6455	6755	0.827604308092966
6456	6756	0.82775483654966
6457	6757	0.805124065396673
6458	6758	0.821479382750552
6459	6759	0.809810896214535
6460	6760	0.871832360528362
6461	6761	0.807178949300119
6462	6762	0.866819379345181
6463	6763	0.880708579223676
6464	6764	0.858171901187068
6465	6765	0.770050240228462
6466	6766	0.860998046782458
6467	6767	0.796359630995968
6468	6768	0.758839837899615
6469	6769	0.766620824825992
6470	6770	0.761720422000304
6471	6771	0.829914357890067
6472	6772	0.784314278597157
6473	6773	0.785690523375327
6474	6774	0.750130806098947
6475	6775	0.809514881067203
6476	6776	0.850786217148155
6477	6777	0.853858804649162
6478	6778	0.869507675764445
6479	6779	0.851023770503958
6480	6780	0.79522173192956
6481	6781	0.818008990735723
6482	6782	0.838301096634443
6483	6783	0.782204845049802
6484	6784	0.831133972712383
6485	6785	0.858979034789423
6486	6786	0.803878738246445
6487	6787	0.834694230041736
6488	6788	0.844251504109794
6489	6789	0.732726957856749
6490	6790	0.820440294585734
6491	6791	0.809086080958314
6492	6792	0.81679437134452
6493	6793	0.758243596468474
6494	6794	0.778704927588043
6495	6795	0.790747084013914
6496	6796	0.770208405992345
6497	6797	0.784290211274127
6498	6798	0.798111151834531
6499	6799	0.751069532762676
6500	6800	0.813373188085172
6501	6801	0.802026308689109
6502	6802	0.802026308689109
6503	6803	0.890438232970368
6504	6804	0.787343121090398
6505	6805	0.752900611834191
6506	6806	0.807620372625447
6507	6807	0.808602735661191
6508	6808	0.778173183510081
6509	6809	0.686154134302825
6510	6810	0.821472462716028
6511	6811	0.800802340985194
6512	6812	0.771603327332091
6513	6813	0.790554621623246
6514	6814	0.797118714430405
6515	6815	0.820535154093789
6516	6816	0.722323486423711
6517	6817	0.820000490632531
6518	6818	0.892035130562476
6519	6819	0.857932461733988
6520	6820	0.81577204694686
6521	6821	0.8183449368648
6522	6822	0.763708956398889
6523	6823	0.897833289046681
6524	6824	0.914731480350405
6525	6825	0.788079210524686
6526	6826	0.773736802986603
6527	6827	0.780065902467695
6528	6828	0.887385345816696
6529	6829	0.929484686653109
6530	6830	0.92634570286778
6531	6831	0.943514253036312
6532	6832	0.944667383699319
6533	6833	0.872794370453569
6534	6834	0.862767325807979
6535	6835	0.887412053356528
6536	6836	0.883622786042198
6537	6837	0.922348880044885
6538	6838	0.877928370444829
6539	6839	0.909904931342967
6540	6840	0.936763922126063
6541	6841	0.893870606631519
6542	6842	0.918080770069512
6543	6843	0.910402218546878
6544	6844	0.93704232358755
6545	6845	0.9128118408261
6546	6846	0.881793673497039
6547	6847	0.875810295447304
6548	6848	0.883254243378046
6549	6849	0.854419268516028
6550	6850	0.927777499677839
6551	6851	0.938846722574992
6552	6852	0.912520009882956
6553	6853	0.921336637039914
6554	6854	0.919432722899764
6555	6855	0.914864327129035
6556	6856	0.938240364238973
6557	6857	0.944632185502964
6558	6858	0.935615843587898
6559	6859	0.949718901345992
6560	6860	0.943695172281625
6561	6861	0.935864809766907
6562	6862	0.932162623898077
6563	6863	0.927071034258525
6564	6864	0.955285381321728
6565	6865	0.971300006395777
6566	6866	0.942386907477226
6567	6867	0.946079860344793
6568	6868	0.947849578442326
6569	6869	0.947327629352761
6570	6870	0.939587802325937
6571	6871	0.93483894244926
6572	6872	0.925147119975585
6573	6873	0.912055750579491
6574	6874	0.910085717087175
6575	6875	0.936130309119692
6576	6876	0.931486633266373
6577	6877	0.933206623546875
6578	6878	0.939295609234692
6579	6879	0.955514398044146
6580	6880	0.97213014704639
6581	6881	0.958442291659516
6582	6882	0.945386839755791
6583	6883	0.959188430035311
6584	6884	0.953499520450004
6585	6885	0.96449764959792506
6586	6886	0.978581928317352
6587	6887	0.96746796725281
6588	6888	0.99370141688014
6589	6889	0.970812454773495
6590	6890	0.971531592056151
6591	6891	0.913620776290071
6592	6892	0.98030491984259
6593	6893	0.998208358702355
6594	6894	0.980069983190414
6595	6895	0.97378781303609
6596	6896	0.9657373875063
6597	6897	0.973341837304857
6598	6898	0.968333566500328
6599	6899	0.959944108006747
6600	6900	0.985226403430776
6601	6901	0.985226403430776
6602	6902	0.993670316337183
6603	6903	0.937594558035558
6604	6904	0.92321440061223
6605	6905	0.942970991469299
6606	6906	0.928442262205914
6607	6907	0.933940323585336
6608	6908	0.92376698820278
6609	6909	0.918583181457101
6610	6910	0.86645422573263
6611	6911	0.952797191700379
6612	6912	0.945918889893597
6613	6913	0.946344186928735
6614	6914	0.940630393013281
6615	6915	0.927933012988833
6616	6916	0.905406579955927
6617	6917	0.910767520356223
6618	6918	0.914675524230648
6619	6919	0.849447969843665
6620	6920	0.936346657586541
6621	6921	0.842771769457758
6622	6922	0.900942357797664
6623	6923	0.863601611814799
6624	6924	0.873789547097481
6625	6925	0.902483879880043
6626	6926	0.874562184412028
6627	6927	0.905777374967463
6628	6928	0.943772246643982
6629	6929	0.829933768805791
6630	6930	0.892412999991677
6631	6931	0.866024079569347
6632	6932	0.837318225702653
6633	6933	0.871563555172128
6634	6934	0.858422128907947
6635	6935	0.90030616689056
6636	6936	0.875138764420336
6637	6937	0.874629107198312
6638	6938	0.903174557497754
6639	6939	0.884413098172974
6640	6940	0.865498974623358
6641	6941	0.870897113664302
6642	6942	0.78606910594747
6643	6943	0.893142909936086
6644	6944	0.803603823403669
6645	6945	0.81150229348511
6646	6946	0.674901427256221
6647	6947	0.788310957717081
6648	6948	0.670150350388605
6649	6949	0.659914921123617
6650	6950	0.673528208311922
6651	6951	0.631766032239185
6652	6952	0.624008916692768
6653	6953	0.63285887135769
6654	6954	0.603444283041989
6655	6955	0.618474268598537
6656	6956	0.601140381605036
6657	6957	0.602560439615977
6658	6958	0.620600600016416
6659	6959	0.586091900579191
6660	6960	0.593705913878312
6661	6961	0.596826705232662
6662	6962	0.58506873428180906
6663	6963	0.569688632507543
6664	6964	0.563538803612793
6665	6965	0.567662862624237
6666	6966	0.556738568039689
6667	6967	0.549448248177065
6668	6968	0.555344565463213
6669	6969	0.539219505252793
6670	6970	0.534881193678129
6671	6971	0.536688982569567
6672	6972	0.534028638161719
6673	6973	0.54493961550059
6674	6974	0.534341321058206
6675	6975	0.528730344375385
6676	6976	0.50029853768437
6677	6977	0.500368047223353
6678	6978	0.499526934138538
6679	6979	0.496706198415221
6680	6980	0.5131211588075
6681	6981	0.497302761004563
6682	6982	0.489596039303905
6683	6983	0.493299110824832
6684	6984	0.504988859226071
6685	6985	0.49547716169732
6686	6986	0.509689322840608
6687	6987	0.515780406895176
6688	6988	0.5020372252601
6689	6989	0.50794460712591
6690	6990	0.501442925109256
6691	6991	0.51410115350287
6692	6992	0.516809750733396
6693	6993	0.515191799807675
6694	6994	0.504668343915802
6695	6995	0.509961870805569
6696	6996	0.486621429149276
6697	6997	0.503710604798814
6698	6998	0.501539839664731
6699	6999	0.496208784548996
6700	7000	0.488174978029294
6701	7001	0.503898802404756
6702	7002	0.510265902534899
6703	7003	0.513576661425634
6704	7004	0.508871071693025
6705	7005	0.505478318491448
6706	7006	0.508378091081774
6707	7007	0.490157815982812
6708	7008	0.481749585853627
6709	7009	0.490586211955816
6710	7010	0.483515913575039
6711	7011	0.481962152519382
6712	7012	0.501082486182935
6713	7013	0.49481836130502
6714	7014	0.493610132601927
6715	7015	0.496706218580609
6716	7016	0.525971810629624
6717	7017	0.516497860712084
6718	7018	0.509233578362994
6719	7019	0.519238834482104
6720	7020	0.510654551383014
6721	7021	0.50736507662044406
6722	7022	0.514087975310139
6723	7023	0.496257692053883
6724	7024	0.499093529406817
6725	7025	0.496502687002353
6726	7026	0.499671293225611
6727	7027	0.505369116683542
6728	7028	0.513560013658974
6729	7029	0.488970237400308
6730	7030	0.514205196664999
6731	7031	0.496965269033786
6732	7032	0.499266263977581
6733	7033	0.50238445379288
6734	7034	0.509246081251627
6735	7035	0.509759581984557
6736	7036	0.521224796445082
6737	7037	0.492279959815823
6738	7038	0.498976825053087
6739	7039	0.515119314118613
6740	7040	0.49201775010838
6741	7041	0.50354780101269
6742	7042	0.508748219846647
6743	7043	0.492932840037613
6744	7044	0.505726658166113
6745	7045	0.502026943064516
6746	7046	0.509256411354128
6747	7047	0.504365978934352
6748	7048	0.490139159407689
6749	7049	0.508794622772793
6750	7050	0.496221822276562
6751	7051	0.471666578647041
6752	7052	0.463648815335689
6753	7053	0.506898382584929
6754	7054	0.508342623357566
6755	7055	0.50762140560745606
6756	7056	0.510015426338721
6757	7057	0.505500179204272
6758	7058	0.505048885040045
6759	7059	0.508478246820523
6760	7060	0.521165996928208
6761	7061	0.519253235629165
6762	7062	0.531027578005274
6763	7063	0.512180707511531
6764	7064	0.514102859552889
6765	7065	0.520103587289719
6766	7066	0.520721498746106
6767	7067	0.515490373989394
6768	7068	0.530601980242862
6769	7069	0.521792478656676
6770	7070	0.518189850973887
6771	7071	0.514105686684089
6772	7072	0.520989255647843
6773	7073	0.541822089004398
6774	7074	0.538782541319177
6775	7075	0.535768220975469
6776	7076	0.5302693879968
6777	7077	0.544333032723101
6778	7078	0.544218467310122
6779	7079	0.550096076379024
6780	7080	0.541761527706501
6781	7081	0.539608438870883
6782	7082	0.543836810655014
6783	7083	0.540363751015111
6784	7084	0.529395605708149
6785	7085	0.53201096200265
6786	7086	0.570206107756167
6787	7087	0.571980529345448
6788	7088	0.605058583064105
6789	7089	0.579481383231676
6790	7090	0.596277720018456
6791	7091	0.586831967377085
6792	7092	0.545177498066057
6793	7093	0.565185601278838
6794	7094	0.552921037011793
6795	7095	0.535316017930325
6796	7096	0.543326805779964
6797	7097	0.544020488588886
6798	7098	0.553177824920204
6799	7099	0.406604463751818
6800	7100	0.407730919320164
6801	7101	0.528853240974829
6802	7102	0.54754425274356
6803	7103	0.536987368074567
6804	7104	0.538346068575183
6805	7105	0.547278314547507
6806	7106	0.545941018056508
6807	7107	0.546604644995359
6808	7108	0.542703914327278
6809	7109	0.531794612751687
6810	7110	0.527416938880413
6811	7111	0.492358182180486
6812	7112	0.542336191638947
6813	7113	0.533129366323794
6814	7114	0.527646676197046
6815	7115	0.492995502411429
6816	7116	0.525697347517922
6817	7117	0.514365476960818
6818	7118	0.536463794153587
6819	7119	0.522444040543435
6820	7120	0.535133674613277
6821	7121	0.501323493063753
6822	7122	0.492100600495876
6823	7123	0.523477574107027
6824	7124	0.510531187670637
6825	7125	0.493220556272847
6826	7126	0.502234337462509
6827	7127	0.500934930608404
6828	7128	0.495461778416679
6829	7129	0.485341524648502
6830	7130	0.48072564184863
6831	7131	0.487026368442152
6832	7132	0.490202592065154
6833	7133	0.503482756883425
6834	7134	0.498164573740067
6835	7135	0.508443869406694
6836	7136	0.484319370692657
6837	7137	0.48120739356825
6838	7138	0.481003840571905
6839	7139	0.501395042624336
6840	7140	0.47840345156288
6841	7141	0.478738137684008
6842	7142	0.487541705732362
6843	7143	0.46952386189564
6844	7144	0.455234259582617
6845	7145	0.456882881351309
6846	7146	0.473421828180436
6847	7147	0.502397754341286
6848	7148	0.485701241862216
6849	7149	0.476126500005395
6850	7150	0.477651847550106
6851	7151	0.492738812832909
6852	7152	0.438309237613288
6853	7153	0.462085564012881
6854	7154	0.434108405370049
6855	7155	0.422849654454642
6856	7156	0.464880300849628
6857	7157	0.445589278487062
6858	7158	0.42751555370066
6859	7159	0.42618059482952
6860	7160	0.422100133562565
6861	7161	0.421731055844359
6862	7162	0.450836324930527
6863	7163	0.443069680730424
6864	7164	0.419623648949476
6865	7165	0.413095899273771
6866	7166	0.407469319758842
6867	7167	0.421789267449288
6868	7168	0.423691382109638
6869	7169	0.425991605558177
6870	7170	0.406113677145204
6871	7171	0.385052450940361
6872	7172	0.393248299704474
6873	7173	0.418579283131327
6874	7174	0.424218038835282
6875	7175	0.427162382769277
6876	7176	0.410040189207042
6877	7177	0.419985739152981
6878	7178	0.417192377817658
6879	7179	0.428695680085334
6880	7180	0.439244130987857
6881	7181	0.432200549208193
6882	7182	0.406033352705394
6883	7183	0.395943801449026
6884	7184	0.405845396817615
6885	7185	0.413218673548218
6886	7186	0.407611060741234
6887	7187	0.408223335738313
6888	7188	0.42169258145395
6889	7189	0.421462720042439
6890	7190	0.430633093721846
6891	7191	0.421489094935739
6892	7192	0.42604981392584
6893	7193	0.455712679627728
6894	7194	0.416444367603566
6895	7195	0.440763393393366
6896	7196	0.446449016363028
6897	7197	0.433059770119498
6898	7198	0.430180146678823
6899	7199	0.417275709688777
6900	7200	0.425740098206523
6901	7201	0.421721883477923
6902	7202	0.424685250030908
6903	7203	0.441544785270683
6904	7204	0.446543710768272
6905	7205	0.443934090776088
6906	7206	0.427284458344156
6907	7207	0.432820906732746
6908	7208	0.426365594727245
6909	7209	0.428382687627715
6910	7210	0.440580277818085
6911	7211	0.434336192081454
6912	7212	0.437644327798916
6913	7213	0.457691835270231
6914	7214	0.444865495577785
6915	7215	0.453914718032353
6916	7216	0.434765898193405
6917	7217	0.428450136258093
6918	7218	0.464960061959211
6919	7219	0.439243216294859
6920	7220	0.411910093496786
6921	7221	0.434265130264993
6922	7222	0.434265130264993
6923	7223	0.446438248784752
6924	7224	0.437670695641312
6925	7225	0.435443039433294
6926	7226	0.441640906264509
6927	7227	0.455991522787708
6928	7228	0.431636814993385
6929	7229	0.434832490874508
6930	7230	0.445734094785014
6931	7231	0.444722818274848
6932	7232	0.446236262279873
6933	7233	0.454613285712307
6934	7234	0.451740022943388
6935	7235	0.45787241853048
6936	7236	0.438408873954058
6937	7237	0.438151695485564
6938	7238	0.431308021040195
6939	7239	0.432518495973398
6940	7240	0.430047710777797
6941	7241	0.428761625372264
6942	7242	0.430014343455816
6943	7243	0.438168231349687
6944	7244	0.419743358142479
6945	7245	0.420491549283719
6946	7246	0.423807663338276
6947	7247	0.421933405625739
6948	7248	0.4237086623825
6949	7249	0.419836346336163
6950	7250	0.425223615414467
6951	7251	0.422487340084398
6952	7252	0.426762615236965
6953	7253	0.426309357704846
6954	7254	0.414716728087357
6955	7255	0.425708327291354
6956	7256	0.424598341774645
6957	7257	0.418845960528437
6958	7258	0.422585142012856
6959	7259	0.420946029708491
6960	7260	0.434685026008363
6961	7261	0.431316358892962
6962	7262	0.425028234737506
6963	7263	0.438047747124265
6964	7264	0.447466022232875
6965	7265	0.443339745338797
6966	7266	0.437366391473461
6967	7267	0.433155385807645
6968	7268	0.43836184278166
6969	7269	0.439671715637413
6970	7270	0.429986523719539
6971	7271	0.442841069848776
6972	7272	0.456048473366165
6973	7273	0.458763006043525
6974	7274	0.437181605411858
6975	7275	0.43994813140668
6976	7276	0.442378768186994
6977	7277	0.450078116855712
6978	7278	0.434057661807855
6979	7279	0.42591214203433
6980	7280	0.43701326389715
6981	7281	0.434019633355599
6982	7282	0.451521823474883
6983	7283	0.433725666386374
6984	7284	0.427482215340523
6985	7285	0.450564432170084
6986	7286	0.461878856824496
6987	7287	0.465556724396863
6988	7288	0.465553265643775
6989	7289	0.466228112099778
6990	7290	0.460070796833525
6991	7291	0.458701884064385
6992	7292	0.457602053980665
6993	7293	0.457624131804885
6994	7294	0.450732702209995
6995	7295	0.459500109221355
6996	7296	0.452536331062071
6997	7297	0.457489751335374
6998	7298	0.459810913066094
6999	7299	0.460386471630001
7000	7300	0.454768032740332
7001	7301	0.449382918529991
7002	7302	0.455064390898547
7003	7303	0.463177303349218
7004	7304	0.471092944460544
7005	7305	0.459175577160048
7006	7306	0.476737310736703
7007	7307	0.48016355652378
7008	7308	0.478104407929328
7009	7309	0.4654159700571
7010	7310	0.477602066606391
7011	7311	0.475126395396166
7012	7312	0.472794565573885
7013	7313	0.482888965410674
7014	7314	0.490363430528542
7015	7315	0.489134508750118
7016	7316	0.477437167471605
7017	7317	0.482490826178351
7018	7318	0.480454771765922
7019	7319	0.481372212237427
7020	7320	0.472827867200087
7021	7321	0.474691406687982
7022	7322	0.479092189075994
7023	7323	0.479153641549127
7024	7324	0.482291841148905
7025	7325	0.505818515707487
7026	7326	0.504431512686053
7027	7327	0.475958334973253
7028	7328	0.502990649313749
7029	7329	0.505881176529534
7030	7330	0.494396556527241
7031	7331	0.497847040549158
7032	7332	0.48717880694847
7033	7333	0.493608983670557
7034	7334	0.488800715842056
7035	7335	0.497635752309548
7036	7336	0.480109749717215
7037	7337	0.478409827755906
7038	7338	0.499474172413127
7039	7339	0.488078126696545
7040	7340	0.489631123515153
7041	7341	0.495638206482383
7042	7342	0.492957111791068
7043	7343	0.503536680899236
7044	7344	0.504195492684497
7045	7345	0.503757241494833
7046	7346	0.495180659413974
7047	7347	0.506178592975411
7048	7348	0.486770640775506
7049	7349	0.502006246983425
7050	7350	0.500368799089872
7051	7351	0.515121009306876
7052	7352	0.514391525639582
7053	7353	0.496951097849305
7054	7354	0.504255202431599
7055	7355	0.497613394304921
7056	7356	0.497207295358162
7057	7357	0.496195085022744
7058	7358	0.509493157188114
7059	7359	0.520813754866087
7060	7360	0.520666488185753
7061	7361	0.520654505743961
7062	7362	0.523394808864469
7063	7363	0.538987206072582
7064	7364	0.508694178384519
7065	7365	0.515891605002428
7066	7366	0.512249523253613
7067	7367	0.503410433831323
7068	7368	0.504604875764389
7069	7369	0.501913430012344
7070	7370	0.519565627673015
7071	7371	0.537757995971177
7072	7372	0.544053360548972
7073	7373	0.493295833902172
7074	7374	0.526909503264897
7075	7375	0.511045829701626
7076	7376	0.540631302991836
7077	7377	0.521419471621918
7078	7378	0.547994797825722
7079	7379	0.542860116309327
7080	7380	0.541580805835109
7081	7381	0.531557429277707
7082	7382	0.543776560616682
7083	7383	0.498391666771713
7084	7384	0.498391666771713
7085	7385	0.499760456579439
7086	7386	0.498681179663284
7087	7387	0.495341251960241
7088	7388	0.497029114461724
7089	7389	0.515044505925001
7090	7390	0.48402250840264
7091	7391	0.489704255959499
7092	7392	0.521258189441247
7093	7393	0.524286101381821
7094	7394	0.519176829763911
7095	7395	0.536900570649957
7096	7396	0.532037983720567
7097	7397	0.549522422237128
7098	7398	0.535247393430031
7099	7399	0.519043497040173
7100	7400	0.532800658787228
7101	7401	0.499149760817563
7102	7402	0.495485642571375
7103	7403	0.483748881009266
7104	7404	0.504944497258602
7105	7405	0.558548125476356
7106	7406	0.579722942846935
7107	7407	0.580536871683676
7108	7408	0.485916312917296
7109	7409	0.518785187288704
7110	7410	0.612104449956836
7111	7411	0.631355468467213
7112	7412	0.673825227567435
7113	7413	0.87984406586246
7114	7414	0.779098157681289
7115	7415	0.758539573105764
7116	7416	1.03103026516922
7117	7417	0.994815973957433
7118	7418	0.920072300286549
7119	7419	0.995251129414475
7120	7420	0.999917000945424
7121	7421	1.01467087439339
7122	7422	1.01530316120908
7123	7423	0.956772860816298
7124	7424	1.00659004154533
7125	7425	1.03636013350473
7126	7426	1.05580116010606
7127	7427	1.0391856220519
7128	7428	1.11123802256481
7129	7429	1.07702289568413
7130	7430	1.05572626002975
7131	7431	1.1052668792887
7132	7432	1.09931664648817
7133	7433	1.0822364130365
7134	7434	1.06756012562161
7135	7435	1.08498090002446
7136	7436	1.10352961551743
7137	7437	1.06335419629393
7138	7438	1.06657959703209
7139	7439	1.05645793540576
7140	7440	1.07455175333367
7141	7441	1.08290913127356
7142	7442	1.08325087970446
7143	7443	1.07770920541586
7144	7444	1.07644474511801
7145	7445	1.04670993982156
7146	7446	1.08291462315428
7147	7447	1.12930006883533
7148	7448	1.0956859772754
7149	7449	1.07951616868552
7150	7450	1.07260983104345
7151	7451	1.11752375675673
7152	7452	1.17375368101373
7153	7453	1.14840902751549
7154	7454	1.10552162039805
7155	7455	1.11284280544984
7156	7456	1.10754019240931
7157	7457	1.1271159142019
7158	7458	1.10547120601915
7159	7459	1.14324029016467
7160	7460	1.1090632933645
7161	7461	1.08744816833988
7162	7462	1.07795924094294
7163	7463	1.09012831820526
7164	7464	1.08290321278273
7165	7465	1.0697313234908
7166	7466	1.09072930653171
7167	7467	1.0697164739196
7168	7468	1.03958637300857
7169	7469	1.10586988622125
7170	7470	1.10820009012674
7171	7471	1.07115828329276
7172	7472	1.10258747698401
7173	7473	1.10344643744778
7174	7474	1.10971947279919
7175	7475	1.12798373790857
7176	7476	1.08734976024734
7177	7477	1.15523865151079
7178	7478	1.13988427967561
7179	7479	1.10165647730234
7180	7480	1.07074444541677
7181	7481	1.0986309652528
7182	7482	1.08058672488988
7183	7483	1.14597250574365
7184	7484	1.14644932790341
7185	7485	1.11058524396607
7186	7486	1.16940700480563
7187	7487	1.12868106415444
7188	7488	1.18171509746415
7189	7489	1.16877968752123
7190	7490	1.17568531938827
7191	7491	1.22797067539058
7192	7492	1.18749714895519
7193	7493	1.17587049170892
7194	7494	1.188174278108
7195	7495	1.19549070152485
7196	7496	1.24190455314984
7197	7497	1.14492709474071
7198	7498	1.20718840685064
7199	7499	1.20809563826633
7200	7500	1.17109365316749
7201	7501	1.19680028406009
7202	7502	1.2213610749825
7203	7503	1.1852515092936
7204	7504	1.19366971388427
7205	7505	1.19182147558182
7206	7506	1.2083460515057
7207	7507	1.16794106289066
7208	7508	1.17329706960395
7209	7509	1.19746714987895
7210	7510	1.1577876440662
7211	7511	1.16118712927386
7212	7512	1.18189811280108
7213	7513	1.14906195867544
7214	7514	1.16771279962888
7215	7515	1.18330933430905
7216	7516	1.17824119060496
7217	7517	1.19945029150615
7218	7518	1.1631986348204
7219	7519	1.16713051307042
7220	7520	1.15592296421602
7221	7521	1.15725567679815
7222	7522	1.20040823416269
7223	7523	1.1605961003721
7224	7524	1.20190899068252
7225	7525	1.21030915732526
7226	7526	1.17352324927925
7227	7527	1.15502775583388
7228	7528	1.19123734578429
7229	7529	1.14400246094736
7230	7530	1.14631306209303
7231	7531	1.16782972868045
7232	7532	1.18711104631739
7233	7533	1.19755616473979
7234	7534	1.15111109106862
7235	7535	1.17946718715447
7236	7536	1.19181223963896
7237	7537	1.16604947657897
7238	7538	1.22998532425832
7239	7539	1.18079580092278
7240	7540	1.25728151798582
7241	7541	1.21322139618425
7242	7542	1.18336643454273
7243	7543	1.20688351426161
7244	7544	1.19964395043889
7245	7545	1.23743703427276
7246	7546	1.21671357786498
7247	7547	1.19899948412191
7248	7548	1.23234804569597
7249	7549	1.16446705612292
7250	7550	1.20121268035928
7251	7551	1.1918669982432
7252	7552	1.22124697608125
7253	7553	1.20572705227824
7254	7554	1.20299788707169
7255	7555	1.18542650352563
7256	7556	1.16400777377172
7257	7557	1.20121867071184
7258	7558	1.20843320152193
7259	7559	1.19141083248683
7260	7560	1.22008235531414
7261	7561	1.25442731600065
7262	7562	1.22020909192471
7263	7563	1.23217588001077
7264	7564	1.20864446848384
7265	7565	1.17740030873529
7266	7566	1.20155924132992
7267	7567	1.24774510607578
7268	7568	1.22889809755544
7269	7569	1.2069299544211
7270	7570	1.20795427784057
7271	7571	1.20273904510591
7272	7572	1.18646650797742
7273	7573	1.22745492593086
7274	7574	1.18191636539006
7275	7575	1.18697808917706
7276	7576	1.1852793670681
7277	7577	1.15233516130286
7278	7578	1.22000073110231
7279	7579	1.20664637177759
7280	7580	1.22831395657655
7281	7581	1.2394032055029
7282	7582	1.23232793264058
7283	7583	1.27286019874478
7284	7584	1.2714244141378
7285	7585	1.16943170611914
7286	7586	1.19465019921386
7287	7587	1.25819546656654
7288	7588	1.20363934652265
7289	7589	1.18154165475534
7290	7590	1.25530871276229
7291	7591	1.22661057400263
7292	7592	1.19982933380897
7293	7593	1.13709964893829
7294	7594	1.1686142192861
7295	7595	1.15904194951119
7296	7596	1.22278032138176
7297	7597	1.22242727775593
7298	7598	1.16444433918519
7299	7599	1.16581166631579
7300	7600	1.15301783526008
7301	7601	1.1725414870189
7302	7602	1.11746412666293
7303	7603	1.10379839840786
7304	7604	1.11661342287582
7305	7605	1.12682276305256
7306	7606	1.11876485768298
7307	7607	1.11115453757531
7308	7608	1.1377668326146
7309	7609	1.10509389658725
7310	7610	1.09861506836254
7311	7611	1.04951351588081
7312	7612	1.03724044762552
7313	7613	1.01779987230997
7314	7614	1.02489177564067
7315	7615	1.04557780872176
7316	7616	1.03142876582815
7317	7617	0.957917961267437
7318	7618	0.989974044088923
7319	7619	0.975872286344792
7320	7620	0.975068346242258
7321	7621	0.966892412347278
7322	7622	0.954672757676128
7323	7623	0.966507336937934
7324	7624	0.964933764711559
7325	7625	0.983537836020231
7326	7626	0.982487935990436
7327	7627	0.966544884107299
7328	7628	0.972729540027821
7329	7629	1.02236846617249
7330	7630	0.990336436748244
7331	7631	0.962767162661499
7332	7632	0.951064615747786
7333	7633	0.969061503607731
7334	7634	0.960774534061151
7335	7635	0.945010788518713
7336	7636	0.960179438590389
7337	7637	0.970010261528347
7338	7638	0.96591523933807
7339	7639	0.970038057990491
7340	7640	0.989191654658506
7341	7641	0.965916737410635
7342	7642	0.983712401717461
7343	7643	0.906828516476884
7344	7644	0.925752669834061
7345	7645	0.938893927514229
7346	7646	0.92583610573458
7347	7647	0.92456686669697
7348	7648	0.940924645983898
7349	7649	0.896601210390736
7350	7650	0.925629913066459
7351	7651	0.913720161615996
7352	7652	0.903783709749189
7353	7653	0.896678582269653
7354	7654	0.904213914033491
7355	7655	0.930919922187474
7356	7656	0.933038543349251
7357	7657	0.949940124654346
7358	7658	0.937318464256668
7359	7659	0.941707019683735
7360	7660	0.917011706488074
7361	7661	0.92346091789118
7362	7662	0.913553817371225
7363	7663	0.922015114776753
7364	7664	0.917878977354296
7365	7665	0.891070447284571
7366	7666	0.928227624455544
7367	7667	0.903904396942879
7368	7668	0.908866382230408
7369	7669	0.914185364080553
7370	7670	0.921214794231732
7371	7671	0.906537997991009
7372	7672	0.923910185736707
7373	7673	0.930136063986778
7374	7674	0.902686342836975
7375	7675	0.912618296135518
7376	7676	0.947823912572422
7377	7677	0.929460439098046
7378	7678	0.925540408174139
7379	7679	0.951556109086568
7380	7680	0.95569141739768
7381	7681	0.966157885559188
7382	7682	0.93446598194115
7383	7683	0.916433807403719
7384	7684	0.939289446105772
7385	7685	0.936755336298215
7386	7686	0.928953077018445
7387	7687	0.936268571514806
7388	7688	0.915111724188427
7389	7689	0.940471032625218
7390	7690	0.922926070338538
7391	7691	0.944220742792705
7392	7692	0.893459438341792
7393	7693	0.894331476498022
7394	7694	0.940541702759851
7395	7695	0.928508761365326
7396	7696	0.900557434240626
7397	7697	0.946354532650868
7398	7698	0.990367020480249
7399	7699	0.982246507489716
7400	7700	0.969966611241164
7401	7701	0.940389502698073
7402	7702	0.970622055339936
7403	7703	0.953217353026939
7404	7704	0.965600998648141
7405	7705	0.941858235005509
7406	7706	0.920617002700646
7407	7707	0.968856120217147
7408	7708	0.947127669064365
7409	7709	0.942244674703645
7410	7710	0.927395534863798
7411	7711	0.934152508468027
7412	7712	0.908621940935081
7413	7713	0.916105993342458
7414	7714	0.908747076627253
7415	7715	0.867092402158717
7416	7716	0.931797102686225
7417	7717	0.91201765676935
7418	7718	0.90515346661961
7419	7719	0.93312594284383
7420	7720	0.900075431806421
7421	7721	0.921885349840428
7422	7722	0.898978200917903
7423	7723	0.87206109066199
7424	7724	0.943059960006394
7425	7725	0.895662955419913
7426	7726	0.890212315050941
7427	7727	0.862911479580834
7428	7728	0.911315743657925
7429	7729	0.85852790237108
7430	7730	0.903222760550619
7431	7731	0.912827202719366
7432	7732	0.922258027829661
7433	7733	0.908615930130352
7434	7734	0.894672698927947
7435	7735	0.918518224467948
7436	7736	0.902162205190541
7437	7737	0.915880928182049
7438	7738	0.813258363131292
7439	7739	0.900140346604283
7440	7740	0.792501885705133
7441	7741	0.881138481823419
7442	7742	0.862410945388338
7443	7743	0.841850600414043
7444	7744	0.89464127822777
7445	7745	0.88534971919746
7446	7746	0.896327644784194
7447	7747	0.872300957523131
7448	7748	0.905404315534107
7449	7749	0.866042167151209
7450	7750	0.778687138394074
7451	7751	0.855271821952405
7452	7752	0.733473383124051
7453	7753	0.73673627023823
7454	7754	0.701815621829103
7455	7755	0.673989737500383
7456	7756	0.664881523687025
7457	7757	0.684873166529841
7458	7758	0.724950345658753
7459	7759	0.729996870123369
7460	7760	0.71776062836621
7461	7761	0.733641301244835
7462	7762	0.691034620808829
7463	7763	0.77781843360205
7464	7764	0.785674775839514
7465	7765	0.708792736085583
7466	7766	0.740548434990226
7467	7767	0.80019838051804
7468	7768	0.80607518938298806
7469	7769	0.849464496869838
7470	7770	0.797792354657269
7471	7771	0.790291367938055
7472	7772	0.830078075835238
7473	7773	0.823773773230921
7474	7774	0.8186360094292
7475	7775	0.790512226488288
7476	7776	0.746115029355687
7477	7777	0.790644195023429
7478	7778	0.79850907644571
7479	7779	0.799982076576291
7480	7780	0.790168747281224
7481	7781	0.861537686412864
7482	7782	0.838640388770126
7483	7783	0.853218903744863
7484	7784	0.844943905035601
7485	7785	0.799349792330151
7486	7786	0.837877271865504
7487	7787	0.891784576205156
7488	7788	0.799171449093118
7489	7789	0.800642449430234
7490	7790	0.788952037265459
7491	7791	0.812861097504362
7492	7792	0.879402295184346
7493	7793	0.868832292507865
7494	7794	0.886244790427501
7495	7795	0.884940180465935
7496	7796	0.875033259556951
7497	7797	0.868043258795382
7498	7798	0.857674695290097
7499	7799	0.880682837395065
7500	7800	0.870704377142797
7501	7801	0.804184019412094
7502	7802	0.824167557368367
7503	7803	0.812986923286138
7504	7804	0.817981338455295
7505	7805	0.810764424764982
7506	7806	0.816610671041475
7507	7807	0.843007829635214
7508	7808	0.801549853339936
7509	7809	0.848216454626653
7510	7810	0.829646520387168
7511	7811	0.867297777619681
7512	7812	0.83994283910911
7513	7813	0.78694378920713
7514	7814	0.801688763984218
7515	7815	0.833945465280914
7516	7816	0.84129109225538
7517	7817	0.833045227366072
7518	7818	0.88728734452011
7519	7819	0.822258433588605
7520	7820	0.894518060654779
7521	7821	0.869737732781593
7522	7822	0.863736005522048
7523	7823	0.900991587082556
7524	7824	0.827714122927391
7525	7825	0.865939282150924
7526	7826	0.818677289093098
7527	7827	0.797901679217681
7528	7828	0.767820344865977
7529	7829	0.790114450807764
7530	7830	0.811008105070571
7531	7831	0.777634408792572
7532	7832	0.79444456010413
7533	7833	0.824153755589089
7534	7834	0.772115090629148
7535	7835	0.777180999551801
7536	7836	0.781407416479153
7537	7837	0.781407416479153
7538	7838	0.74774615115251
7539	7839	0.799484297495173
7540	7840	0.8265125596967
7541	7841	0.582625144450255
7542	7842	0.862973752450041
7543	7843	0.825842852120923
7544	7844	0.77590836091294
7545	7845	0.730032275025458
7546	7846	0.776798412884164
7547	7847	0.766370907828854
7548	7848	0.726260963569484
7549	7849	0.809216495442882
7550	7850	0.728847563261703
7551	7851	0.734130085240351
7552	7852	0.698273253532768
7553	7853	0.789112684395631
7554	7854	0.676091073465448
7555	7855	0.67290175985605
7556	7856	0.687866184561876
7557	7857	0.659523832886509
7558	7858	0.659523832886509
7559	7859	0.652791308396647
7560	7860	0.656248438212949
7561	7861	0.632406187286388
7562	7862	0.669385736399698
7563	7863	0.655436952658565
7564	7864	0.662830955665417
7565	7865	0.658701497288992
7566	7866	0.660090763742487
7567	7867	0.638867053444028
7568	7868	0.66621773907476
7569	7869	0.670309104822499
7570	7870	0.663668728401299
7571	7871	0.641677359645237
7572	7872	0.629782655372191
7573	7873	0.623722987911586
7574	7874	0.665760311868049
7575	7875	0.620476523036138
7576	7876	0.63266443634694
7577	7877	0.639168899174271
7578	7878	0.607835790640911
7579	7879	0.614491035227111
7580	7880	0.626788642540858
7581	7881	0.613912105668005
7582	7882	0.6267509051452
7583	7883	0.651621226843624
7584	7884	0.633232139342723
7585	7885	0.638131261938845
7586	7886	0.636052964875784
7587	7887	0.611681538302517
7588	7888	0.626689603659219
7589	7889	0.621496239019976
7590	7890	0.644938889886526
7591	7891	0.6170774012204
7592	7892	0.594471916681148
7593	7893	0.628017619446558
7594	7894	0.580039546034003
7595	7895	0.598983051110642
7596	7896	0.607664271014858
7597	7897	0.602622458675789
7598	7898	0.629040719123971
7599	7899	0.610660840221235
7600	7900	0.641654580730973
7601	7901	0.60966994076663406
7602	7902	0.620138811544054
7603	7903	0.638442956583862
7604	7904	0.636183924463432
7605	7905	0.582817993820973
7606	7906	0.663960327118536
7607	7907	0.65683187847844
7608	7908	0.647753621560016
7609	7909	0.65449206598133
7610	7910	0.56126618962888
7611	7911	0.646597934732138
7612	7912	0.496086317462831
7613	7913	0.65387374577513
7614	7914	0.575412541843214
7615	7915	0.455040418767749
7616	7916	0.444387406110233
7617	7917	0.388668146035894
7618	7918	0.393566869035211
7619	7919	0.381458854712018
7620	7920	0.363011508054228
7621	7921	0.361542116312009
7622	7922	0.357935507144845
7623	7923	0.367318217663107
7624	7924	0.366097455197401
7625	7925	0.378485198623957
7626	7926	0.385011757264567
7627	7927	0.35142412570909
7628	7928	0.354461813568718
7629	7929	0.421898703371699
7630	7930	0.373629107536678
7631	7931	0.348261915347059
7632	7932	0.390411191657453
7633	7933	0.362555739601513
7634	7934	0.363104000964524
7635	7935	0.357679128743335
7636	7936	0.344291677666889
7637	7937	0.358849620530729
7638	7938	0.369182451066623
7639	7939	0.346816851206767
7640	7940	0.377529608991968
7641	7941	0.375064907905539
7642	7942	0.345060591548344
7643	7943	0.392181078082598
7644	7944	0.398304771205285
7645	7945	0.365892803993474
7646	7946	0.388062233648543
7647	7947	0.351199288847736
7648	7948	0.362654195402374
7649	7949	0.3541037391552
7650	7950	0.342956144198202
7651	7951	0.34776587200921
7652	7952	0.376280201165385
7653	7953	0.358133688308173
7654	7954	0.35520861868465
7655	7955	0.370341609387446
7656	7956	0.375742026837974
7657	7957	0.370101960570186
7658	7958	0.362551210429399
7659	7959	0.345938884455156
7660	7960	0.373782334035799
7661	7961	0.36865234700393
7662	7962	0.39197478671154
7663	7963	0.39423467138389
7664	7964	0.371211042550413
7665	7965	0.381293851198538
7666	7966	0.392401558258758
7667	7967	0.360228817476841
7668	7968	0.378127409826374
7669	7969	0.362110094330162
7670	7970	0.39036207612155
7671	7971	0.373382119367461
7672	7972	0.366480977999558
7673	7973	0.283761675975026
7674	7974	0.294278187736583
7675	7975	0.285651462305959
7676	7976	0.329915013275161
7677	7977	0.363460866217317
7678	7978	0.281241397874175
7679	7979	0.362254429328581
7680	7980	0.283446179061512
7681	7981	0.360415732923023
7682	7982	0.339903152725743
7683	7983	0.36553769316551
7684	7984	0.311874311926792
7685	7985	0.350113054589478
7686	7986	0.292329319534727
7687	7987	0.26468439868598
7688	7988	0.308082936835762
7689	7989	0.307130588299223
7690	7990	0.27652152055782
7691	7991	0.2799430004097
7692	7992	0.271033647982965
7693	7993	0.270231080803205
7694	7994	0.296329686980851
7695	7995	0.282908785507826
7696	7996	0.281377684148149
7697	7997	0.284418820321086
7698	7998	0.283997880591407
7699	7999	0.268248778682986
7700	8000	0.289609930452327
7701	8001	0.272033315035767
7702	8002	0.307134262629412
7703	8003	0.29863735641857
7704	8004	0.29698830253258
7705	8005	0.321058880820982
7706	8006	0.345737806609956
7707	8007	0.319705183653583
7708	8008	0.331317260684164
7709	8009	0.299136137534773
7710	8010	0.289751622672251
7711	8011	0.248724291131379
7712	8012	0.253542064687755
7713	8013	0.252352532620326
7714	8014	0.250370830657847
7715	8015	0.266075366198283
7716	8016	0.270987830640462
7717	8017	0.271528879369944
7718	8018	0.267087164765989
7719	8019	0.263380044459352
7720	8020	0.260149205031738
7721	8021	0.261369923800338
7722	8022	0.262068542858731
7723	8023	0.25539521149516
7724	8024	0.2532259895179
7725	8025	0.242057121941455
7726	8026	0.237928357788659
7727	8027	0.246541833060243
7728	8028	0.258003546997358
7729	8029	0.25702283498486
7730	8030	0.245884838049741
7731	8031	0.265922581991824
7732	8032	0.261471480009863
7733	8033	0.263289456722155
7734	8034	0.271871248424517
7735	8035	0.255255776170028
7736	8036	0.247491236457692
7737	8037	0.237275185431584
7738	8038	0.227091252162681
7739	8039	0.24894145041803
7740	8040	0.254914511014912
7741	8041	0.26352719226558
7742	8042	0.248410867594272
7743	8043	0.24147393113193
7744	8044	0.273432416144306
7745	8045	0.274924642341421
7746	8046	0.287212023577297
7747	8047	0.291764640940303
7748	8048	0.270200541715755
7749	8049	0.274182976675666
7750	8050	0.28034916902916
7751	8051	0.270386569460519
7752	8052	0.27313299424909
7753	8053	0.272264252977805
7754	8054	0.268904414966094
7755	8055	0.271378021382779
7756	8056	0.284290300193868
7757	8057	0.274939501229941
7758	8058	0.295536977529563
7759	8059	0.286685688742423
7760	8060	0.271562448907559
7761	8061	0.270342036794196
7762	8062	0.268575004502242
7763	8063	0.273294022304032
7764	8064	0.268071714635575
7765	8065	0.272596296185398
7766	8066	0.266405662223854
7767	8067	0.280730829366346
7768	8068	0.2726089145032
7769	8069	0.267092832767201
7770	8070	0.245277109165885
7771	8071	0.239910108026965
7772	8072	0.242155341500406
7773	8073	0.244856622181538
7774	8074	0.230340827937168
7775	8075	0.251455222559635
7776	8076	0.256327764153676
7777	8077	0.24746799870459
7778	8078	0.242282078146479
7779	8079	0.245383461994075
7780	8080	0.243420076920099
7781	8081	0.265358312446134
7782	8082	0.255604342355243
7783	8083	0.248728138644187
7784	8084	0.282128909803334
7785	8085	0.291907582855014
7786	8086	0.282893466474715
7787	8087	0.313180475899011
7788	8088	0.287817155990791
7789	8089	0.295054386717821
7790	8090	0.307486883043103
7791	8091	0.299704331977403
7792	8092	0.305312055768814
7793	8093	0.300361542125213
7794	8094	0.298088752592919
7795	8095	0.297898336096573
7796	8096	0.435145596223278
7797	8097	0.415532560598897
7798	8098	0.353167926348527
7799	8099	0.331585783977345
7800	8100	0.328923185845621
7801	8101	0.393003392663946
7802	8102	0.39754870081448
7803	8103	0.366142697510379
7804	8104	0.458743951706978
7805	8105	0.314513195185259
7806	8106	0.304615637072433
7807	8107	0.31584225874922
7808	8108	0.313352034367719
7809	8109	0.360780808411392
7810	8110	0.32926005510682
7811	8111	0.38885489343993
7812	8112	0.399641893535049
7813	8113	0.36877033187233
7814	8114	0.453499414997629
7815	8115	0.401201283492653
7816	8116	0.3860898435329
7817	8117	0.408941405638798
7818	8118	0.330916033631779
7819	8119	0.35234465537892
7820	8120	0.327741222423311
7821	8121	0.334234280124291
7822	8122	0.457453358021415
7823	8123	0.457896711276075
7824	8124	0.468685813947561
7825	8125	0.363589310499604
7826	8126	0.341156038134801
7827	8127	0.514367213828715
7828	8128	0.529258864838947
7829	8129	0.352630276903299
7830	8130	0.332984355864654
7831	8131	0.374237325003115
7832	8132	0.373546622787776
7833	8133	0.519651123252072
7834	8134	0.56344300927738
7835	8135	0.478397697791732
7836	8136	0.365691709141321
7837	8137	0.365691709141321
7838	8138	0.541660636568652
7839	8139	0.526985781738239
7840	8140	0.476373895780386
7841	8141	0.376936576814139
7842	8142	0.445499576830289
7843	8143	0.366528700173353
7844	8144	0.380989508673049
7845	8145	0.380091883989913
7846	8146	0.509073257232184
7847	8147	0.58857181421034
7848	8148	0.540856773146708
7849	8149	0.527844619157541
7850	8150	0.520023142331926
7851	8151	0.504912464596297
7852	8152	0.499004263554888
7853	8153	0.539129360771145
7854	8154	0.501796371206628
7855	8155	0.518875347634261
7856	8156	0.420210777348624
7857	8157	0.512761014189704
7858	8158	0.521482157801087
7859	8159	0.440061031302779
7860	8160	0.521505996327029
7861	8161	0.558476442685495
7862	8162	0.540665211218913
7863	8163	0.522816880053526
7864	8164	0.534290139709259
7865	8165	0.534388843169186
7866	8166	0.509617079679095
7867	8167	0.529575181016907
7868	8168	0.518058325729963
7869	8169	0.505782850054857
7870	8170	0.527331792730716
7871	8171	0.473560207681093
7872	8172	0.52025353927769
7873	8173	0.415254627176253
7874	8174	0.428497201644515
7875	8175	0.451583188258236
7876	8176	0.490631588418122
7877	8177	0.448312017881719
7878	8178	0.450931672005997
7879	8179	0.464568532551044
7880	8180	0.457278506823958
7881	8181	0.427377354192858
7882	8182	0.44573044666591
7883	8183	0.440165922969304
7884	8184	0.402077396466043
7885	8185	0.408711760201812
7886	8186	0.367052025520841
7887	8187	0.392708848409382
7888	8188	0.387105975652197
7889	8189	0.422418521955447
7890	8190	0.401515304761874
7891	8191	0.400306000406711
7892	8192	0.410684851242217
7893	8193	0.422629939156767
7894	8194	0.427011954736274
7895	8195	0.404963650136289
7896	8196	0.489675131507161
7897	8197	0.46598069638369
7898	8198	0.441876417545849
7899	8199	0.490499724159611
7900	8200	0.490499724159611
7901	8201	0.438999010655907
7902	8202	0.427379451254445
7903	8203	0.432885266087553
7904	8204	0.425366241063166
7905	8205	0.412610232201217
7906	8206	0.406916075102323
7907	8207	0.437452235082394
7908	8208	0.575515437044918
7909	8209	0.460744844652102
7910	8210	0.468075902046154
7911	8211	0.44477180792785
7912	8212	0.458632047104006
7913	8213	0.431651066310535
7914	8214	0.48110715651928
7915	8215	0.486916108864785
7916	8216	0.491897938117647
7917	8217	0.486575407580988
7918	8218	0.458484978005135
7919	8219	0.430774006647026
7920	8220	0.400077570650537
7921	8221	0.391173315651999
7922	8222	0.388378051044062
7923	8223	0.436302110297053
7924	8224	0.447247759136071
7925	8225	0.427675490536043
7926	8226	0.464991509430144
7927	8227	0.424341652413424
7928	8228	0.390104032496003
7929	8229	0.404549361945104
7930	8230	0.413110794506795
7931	8231	0.491333686993316
7932	8232	0.409193636181316
7933	8233	0.429774093254603
7934	8234	0.457701426586579
7935	8235	0.449106095287371
7936	8236	0.44799709428407
7937	8237	0.470603291656359
7938	8238	0.457853238059822
7939	8239	0.457853238059822
7940	8240	0.467230897071227
7941	8241	0.471273498093108
7942	8242	0.445456989780511
7943	8243	0.479382783262874
7944	8244	0.488743999350306
7945	8245	0.474681474310025
7946	8246	0.48191003498063
7947	8247	0.438972837478458
7948	8248	0.452700696397423
7949	8249	0.421235572066559
7950	8250	0.486103471666266
7951	8251	0.456436491561573
7952	8252	0.472832554459185
7953	8253	0.479909809917212
7954	8254	0.477906572901889
7955	8255	0.479455098761208
7956	8256	0.482211814240812
7957	8257	0.463159324015729
7958	8258	0.471341146394647
7959	8259	0.462368357268388
7960	8260	0.463370485373944
7961	8261	0.462328410088144
7962	8262	0.45318172107155
7963	8263	0.472268231699627
7964	8264	0.479810439385679
7965	8265	0.473833673358819
7966	8266	0.498211488733829
7967	8267	0.491220508370596
7968	8268	0.491400280052041
7969	8269	0.482049258203682
7970	8270	0.483663842761045
7971	8271	0.488067988468784
7972	8272	0.485747010055632
7973	8273	0.47852935388434
7974	8274	0.448866608501172
7975	8275	0.455463011560121
7976	8276	0.452646427044052
7977	8277	0.459302824351853
7978	8278	0.458740541060927
7979	8279	0.453838783594542
7980	8280	0.462301612356937
7981	8281	0.462301612356937
7982	8282	0.489640876712123
7983	8283	0.452687325664022
7984	8284	0.452092693753321
7985	8285	0.441828333008493
7986	8286	0.46055318515547
7987	8287	0.436855243119797
7988	8288	0.471286427241182
7989	8289	0.458294737812048
7990	8290	0.44009208371303
7991	8291	0.44009208371303
7992	8292	0.467035304971653
7993	8293	0.451596684128829
7994	8294	0.466280434039443
7995	8295	0.464839326245953
7996	8296	0.476650322186045
7997	8297	0.482827213803932
7998	8298	0.473603115808792
7999	8299	0.44950665816818
8000	8300	0.469281978814344
8001	8301	0.475203109595632
8002	8302	0.463984786076653
8003	8303	0.468851440331226
8004	8304	0.468646342541833
8005	8305	0.468961154689209
8006	8306	0.470194276628008
8007	8307	0.47352409331495
8008	8308	0.463649764061837
8009	8309	0.463472023162216
8010	8310	0.463516042881523
8011	8311	0.463921485391617
8012	8312	0.46648955827256
8013	8313	0.458641797478661
8014	8314	0.46327336739111
8015	8315	0.462091087570956
8016	8316	0.468298574604317
8017	8317	0.473351237990581
8018	8318	0.477715851613636
8019	8319	0.459885413601353
8020	8320	0.468702682289703
8021	8321	0.448232321180237
8022	8322	0.463022864970824
8023	8323	0.47644529404875
8024	8324	0.456252173089461
8025	8325	0.448948281207065
8026	8326	0.475934580527845
8027	8327	0.454713079494571
8028	8328	0.452210842446076
8029	8329	0.448395289245644
8030	8330	0.473083813224908
8031	8331	0.47691919532889
8032	8332	0.458796017736336
8033	8333	0.482031173144318
8034	8334	0.460470142293707
8035	8335	0.455694235248366
8036	8336	0.466334683390485
8037	8337	0.459094868403568
8038	8338	0.454751416933379
8039	8339	0.430125790671085
8040	8340	0.438078471144043
8041	8341	0.456343789973401
8042	8342	0.450925297313146
8043	8343	0.458329147005832
8044	8344	0.467059094233125
8045	8345	0.448892590274962
8046	8346	0.451776735105711
8047	8347	0.453438490904667
8048	8348	0.438310466911311
8049	8349	0.436324093667992
8050	8350	0.4583261657483
8051	8351	0.449464272752934
8052	8352	0.429861756673023
8053	8353	0.425538972200707
8054	8354	0.432612612679359
8055	8355	0.431020892541585
8056	8356	0.429475060208381
8057	8357	0.427187331656679
8058	8358	0.439489961886611
8059	8359	0.458271249381493
8060	8360	0.448050382416762
8061	8361	0.444142145913699
8062	8362	0.438153057767164
8063	8363	0.429028672230324
8064	8364	0.427615936367817
8065	8365	0.41783301473483
8066	8366	0.42119235797991
8067	8367	0.42450490865359
8068	8368	0.438285635908348
8069	8369	0.410283537132985
8070	8370	0.408808984471382
8071	8371	0.416483482456864
8072	8372	0.435283506182794
8073	8373	0.427853834050871
8074	8374	0.421836528329812
8075	8375	0.442951649109374
8076	8376	0.453001357942226
8077	8377	0.461840745814003
8078	8378	0.447748181131669
8079	8379	0.439743431124052
8080	8380	0.478589763597179
8081	8381	0.432380033093621
8082	8382	0.458596867940115
8083	8383	0.456500919844342
8084	8384	0.485396640137879
8085	8385	0.44990722518781
8086	8386	0.509220936076529
8087	8387	0.507082732465511
8088	8388	0.492587821018556
8089	8389	0.459041301087581
8090	8390	0.490312928477102
8091	8391	0.482040061710748
8092	8392	0.45893311950143
8093	8393	0.531862092801439
8094	8394	0.542220129437332
8095	8395	0.551209397556968
8096	8396	0.554751010944646
8097	8397	0.499865058966014
8098	8398	0.486068591818771
8099	8399	0.493666127462017
8100	8400	0.475967511182453
8101	8401	0.444598469061231
8102	8402	0.534270186008902
8103	8403	0.535796206578986
8104	8404	0.466020452584634
8105	8405	0.524011514741105
8106	8406	0.514266345606734
8107	8407	0.512386311409528
8108	8408	0.513011708476067
8109	8409	0.525560911176401
8110	8410	0.487376053281343
8111	8411	0.466479076038105
8112	8412	0.44620422432366
8113	8413	0.529660840172329
8114	8414	0.535504974347757
8115	8415	0.510855374357434
8116	8416	0.432901912969663
8117	8417	0.505467933674556
8118	8418	0.513262630130388
8119	8419	0.422743981966082
8120	8420	0.479890375553164
8121	8421	0.481817469899666
8122	8422	0.495746234120626
8123	8423	0.517890022798474
8124	8424	0.501758343796261
8125	8425	0.470551879131617
8126	8426	0.517626687305796
8127	8427	0.539586465912933
8128	8428	0.525368375045514
8129	8429	0.499678875666079
8130	8430	0.539349970200815
8131	8431	0.472440329118064
8132	8432	0.473338055306428
8133	8433	0.426696465045827
8134	8434	0.432134390669594
8135	8435	0.427325191681811
8136	8436	0.420198471845319
8137	8437	0.419085294787154
8138	8438	0.516153027484362
8139	8439	0.498355116643117
8140	8440	0.483097954600955
8141	8441	0.476391204170644
8142	8442	0.502327592509582
8143	8443	0.465195856182644
8144	8444	0.473108055212328
8145	8445	0.415790531214504
8146	8446	0.409083353722059
8147	8447	0.399363269134392
8148	8448	0.401754279916495
8149	8449	0.423376056680425
8150	8450	0.435472767426248
8151	8451	0.467549694880052
8152	8452	0.409179349624774
8153	8453	0.383583025525409
8154	8454	0.409194219532514
8155	8455	0.436141751086552
8156	8456	0.414430443194727
8157	8457	0.390550926108419
8158	8458	0.397818511694114
8159	8459	0.386031608532529
8160	8460	0.369994538742873
8161	8461	0.378258048480213
8162	8462	0.372902476611562
8163	8463	0.382817572508576
8164	8464	0.376468434476352
8165	8465	0.374819054554942
8166	8466	0.345940584137151
8167	8467	0.363366487625615
8168	8468	0.371553397475717
8169	8469	0.34334676708818
8170	8470	0.36550692634261
8171	8471	0.343663250454752
8172	8472	0.331651284295216
8173	8473	0.375337093423471
8174	8474	0.354514611292914
8175	8475	0.380899096603469
8176	8476	0.379641788459097
8177	8477	0.37215621694047
8178	8478	0.366562204899065
8179	8479	0.406680927324838
8180	8480	0.373958482718928
8181	8481	0.353265925622459
8182	8482	0.358187365209624
8183	8483	0.398137680948354
8184	8484	0.441967273143193
8185	8485	0.369095831972804
8186	8486	0.353896915612605
8187	8487	0.371794039409859
8188	8488	0.438310672546004
8189	8489	0.370600880564684
8190	8490	0.372271982002326
8191	8491	0.475963661897749
8192	8492	0.367905180003728
8193	8493	0.476073012382081
8194	8494	0.474787429252914
8195	8495	0.373474651101598
8196	8496	0.360760108241224
8197	8497	0.459663677335158
8198	8498	0.374451410952563
8199	8499	0.36907181435401
8200	8500	0.394296473403009
8201	8501	0.449402974572057
8202	8502	0.369585390542933
8203	8503	0.46030455328445
8204	8504	0.464203578229213
8205	8505	0.385957081303575
8206	8506	0.453642800417599
8207	8507	0.367286662812894
8208	8508	0.359094484582021
8209	8509	0.374504983602189
8210	8510	0.478073797736314
8211	8511	0.344449568610862
8212	8512	0.369830694080077
8213	8513	0.3638133665106
8214	8514	0.350942005131841
8215	8515	0.355014494717053
8216	8516	0.360775639337181
8217	8517	0.342818476308005
8218	8518	0.321063936235464
8219	8519	0.340105668772564
8220	8520	0.331307285069729
8221	8521	0.315834173973045
8222	8522	0.344672021287111
8223	8523	0.332476442826864
8224	8524	0.32589884901004
8225	8525	0.317535873087976
8226	8526	0.308132177905473
8227	8527	0.321520928955184
8228	8528	0.317502083784891
8229	8529	0.306142481615629
8230	8530	0.326050378893431
8231	8531	0.325418348239704
8232	8532	0.31667524988522
8233	8533	0.311099062534217
8234	8534	0.301518446823959
8235	8535	0.29611455680569
8236	8536	0.302399093235505
8237	8537	0.300980544633288
8238	8538	0.290986104883407
8239	8539	0.296744198809133
8240	8540	0.288026376442265
8241	8541	0.300803586406665
8242	8542	0.296378343161031
8243	8543	0.292583704284452
8244	8544	0.298951127505069
8245	8545	0.2855346931113
8246	8546	0.307444589110804
8247	8547	0.316951987434995
8248	8548	0.306196473329254
8249	8549	0.310959160346867
8250	8550	0.309072462455537
8251	8551	0.29591371359264
8252	8552	0.296173282083319
8253	8553	0.305571567266808
8254	8554	0.29476867827913
8255	8555	0.303324130153692
8256	8556	0.275014311844532
8257	8557	0.287969687203416
8258	8558	0.277585267784483
8259	8559	0.287757694230253
8260	8560	0.288520515351033
8261	8561	0.283836351738313
8262	8562	0.274980631510568
8263	8563	0.275254615013255
8264	8564	0.280698237402982
8265	8565	0.280054727852292
8266	8566	0.282691837136908
8267	8567	0.294609728917141
8268	8568	0.292465420422796
8269	8569	0.289708981356724
8270	8570	0.292994695078376
8271	8571	0.291594413795394
8272	8572	0.30035657069334
8273	8573	0.295273304052729
8274	8574	0.294192780769408
8275	8575	0.303663788089328
8276	8576	0.299291251831117
8277	8577	0.299132113258972
8278	8578	0.299543890489408
8279	8579	0.298910759179821
8280	8580	0.303598500772273
8281	8581	0.296811725833145
8282	8582	0.296510455566362
8283	8583	0.296815564521693
8284	8584	0.298751325498877
8285	8585	0.299426171707109
8286	8586	0.301027901430623
8287	8587	0.301770824381697
8288	8588	0.304720278850849
8289	8589	0.319070554314796
8290	8590	0.319555159846835
8291	8591	0.318478734587036
8292	8592	0.319153226242797
8293	8593	0.320388149435115
8294	8594	0.321192031486211
8295	8595	0.316678623396526
8296	8596	0.317793966103051
8297	8597	0.31550889674407
8298	8598	0.322561285528299
8299	8599	0.333526192863625
8300	8600	0.332524663132614
8301	8601	0.313709969135727
8302	8602	0.320308962975397
8303	8603	0.331177723671272
8304	8604	0.32658276859079
8305	8605	0.33458629738233
8306	8606	0.307896814870847
8307	8607	0.319327667208739
8308	8608	0.323538020980302
8309	8609	0.322226251473011
8310	8610	0.323585576305277
8311	8611	0.313404240808543
8312	8612	0.317853924708167
8313	8613	0.311572990343754
8314	8614	0.312441436867814
8315	8615	0.313623151154126
8316	8616	0.314561294715133
8317	8617	0.313686100669537
8318	8618	0.332979891219538
8319	8619	0.335397813873471
8320	8620	0.334619672257437
8321	8621	0.336241744393286
8322	8622	0.33548201323825
8323	8623	0.33740914742049
8324	8624	0.33740970991043
8325	8625	0.343311815762683
8326	8626	0.344890415396329
8327	8627	0.353486645791868
8328	8628	0.349796877989515
8329	8629	0.349000997435245
8330	8630	0.347221056332057
8331	8631	0.348171301719943
8332	8632	0.350406552157458
8333	8633	0.350780267511755
8334	8634	0.348836865658875
8335	8635	0.343679457197972
8336	8636	0.349712076157089
8337	8637	0.34714838679042
8338	8638	0.346006546956497
8339	8639	0.342663963513075
8340	8640	0.347947606257233
8341	8641	0.341261146201329
8342	8642	0.341316331592339
8343	8643	0.34336589784142
8344	8644	0.341122719915746
8345	8645	0.347932801058482
8346	8646	0.346333228822794
8347	8647	0.348758201008168
8348	8648	0.344484277244699
8349	8649	0.345931533424942
8350	8650	0.344528095731066
8351	8651	0.34312956548484
8352	8652	0.343319751603194
8353	8653	0.33877267442209
8354	8654	0.34277865366027
8355	8655	0.344656764167486
8356	8656	0.342870789630891
8357	8657	0.344776331034809
8358	8658	0.363519047887362
8359	8659	0.351740585560969
8360	8660	0.355035021755399
8361	8661	0.362553369276049
8362	8662	0.3638807850075
8363	8663	0.361409184683247
8364	8664	0.370823563059051
8365	8665	0.370520187615793
8366	8666	0.367199113105964
8367	8667	0.378693569577214
8368	8668	0.371229270509381
8369	8669	0.372209038142525
8370	8670	0.393118878211069
8371	8671	0.384299109641502
8372	8672	0.390048650785619
8373	8673	0.37001005592465
8374	8674	0.38360508826124
8375	8675	0.376257988346045
8376	8676	0.359180941704831
8377	8677	0.364259226960771
8378	8678	0.371657098708135
8379	8679	0.370732998195829
8380	8680	0.363573838950459
8381	8681	0.370808348941061
8382	8682	0.367795708866965
8383	8683	0.368539682062609
8384	8684	0.360883967345973
8385	8685	0.354702933714221
8386	8686	0.352449692418919
8387	8687	0.359702008223281
8388	8688	0.361206691215971
8389	8689	0.354695620870958
8390	8690	0.353175663178439
8391	8691	0.358043167591452
8392	8692	0.354794587969923
8393	8693	0.348131134993553
8394	8694	0.35400369744787
8395	8695	0.35355395161496
8396	8696	0.361117478858723
8397	8697	0.354716849940055
8398	8698	0.364583743155052
8399	8699	0.354385400877307
8400	8700	0.355704880123761
8401	8701	0.35637740338116
8402	8702	0.357453739483862
8403	8703	0.352049748487178
8404	8704	0.353204774521212
8405	8705	0.356122755167123
8406	8706	0.365101054063955
8407	8707	0.367530397488998
8408	8708	0.364795873253961
8409	8709	0.36936303339836
8410	8710	0.36699408906659
8411	8711	0.373105718342793
8412	8712	0.364628175506715
8413	8713	0.368784866469864
8414	8714	0.371306607604362
8415	8715	0.368033065452027
8416	8716	0.358204664381351
8417	8717	0.366431308211287
8418	8718	0.359687703755164
8419	8719	0.359279582503562
8420	8720	0.371099934715522
8421	8721	0.364488089378354
8422	8722	0.3779052671332
8423	8723	0.377048536957885
8424	8724	0.37000025600875
8425	8725	0.375035947041977
8426	8726	0.375069600833167
8427	8727	0.372899028139654
8428	8728	0.373147315551076
8429	8729	0.374304698111849
8430	8730	0.380098099857992
8431	8731	0.396102485323665
8432	8732	0.383866146299958
8433	8733	0.372498426363585
8434	8734	0.370061962388511
8435	8735	0.383702685836954
8436	8736	0.387843327113788
8437	8737	0.386482747916098
8438	8738	0.389564674838697
8439	8739	0.377516047880295
8440	8740	0.380800635188391
8441	8741	0.379783935224905
8442	8742	0.386982099056065
8443	8743	0.369114475448942
8444	8744	0.369956681769969
8445	8745	0.365922209121437
8446	8746	0.37156296752229
8447	8747	0.371923299271341
8448	8748	0.384758322339507
8449	8749	0.371784293372227
8450	8750	0.38328138520485
8451	8751	0.383600086095889
8452	8752	0.379822815640421
8453	8753	0.377830034359816
8454	8754	0.383787454138263
8455	8755	0.381396185502668
8456	8756	0.384422800663742
8457	8757	0.384543081627762
8458	8758	0.364463204135253
8459	8759	0.36533544447993
8460	8760	0.38503272453988
8461	8761	0.38214113859745
8462	8762	0.380704531521091
8463	8763	0.387886814245987
8464	8764	0.392038985380211
8465	8765	0.381877093971941
8466	8766	0.40078832524993
8467	8767	0.386338107093442
8468	8768	0.395453155326273
8469	8769	0.387456698915476
8470	8770	0.384424384965672
8471	8771	0.38390313065317
8472	8772	0.390985114721176
8473	8773	0.385191757281115
8474	8774	0.371894594924192
8475	8775	0.37521657362006
8476	8776	0.362594728138659
8477	8777	0.386029720897271
8478	8778	0.386540945239353
8479	8779	0.388157222756403
8480	8780	0.387156871281103
8481	8781	0.384929786675592
8482	8782	0.382329554298565
8483	8783	0.398538299247051
8484	8784	0.389002742053739
8485	8785	0.382891918740845
8486	8786	0.387451306222197
8487	8787	0.372343205159906
8488	8788	0.374637789208421
8489	8789	0.376784700805817
8490	8790	0.371404780664343
8491	8791	0.360845347963627
8492	8792	0.367800215341132
8493	8793	0.366803893565363
8494	8794	0.366374016872961
8495	8795	0.365054358312492
8496	8796	0.360302005897196
8497	8797	0.359216651476727
8498	8798	0.363658197441435
8499	8799	0.359653236609109
8500	8800	0.3592633583522
8501	8801	0.361567175994549
8502	8802	0.374738452545254
8503	8803	0.376747766505526
8504	8804	0.382293196801504
8505	8805	0.373868036277969
8506	8806	0.376419649701477
8507	8807	0.377731425333492
8508	8808	0.368317331641612
8509	8809	0.372618149921224
8510	8810	0.382776601835406
8511	8811	0.371542822452958
8512	8812	0.379089943644475
8513	8813	0.369705157331867
8514	8814	0.377329383690587
8515	8815	0.378298307998598
8516	8816	0.375245873369255
8517	8817	0.372035006391255
8518	8818	0.365929737287117
8519	8819	0.36540314374665
8520	8820	0.359768609488166
8521	8821	0.360475085105109
8522	8822	0.364941603861032
8523	8823	0.364735304787935
8524	8824	0.367402563125266
8525	8825	0.37103572584255
8526	8826	0.368542325649723
8527	8827	0.360146719556934
8528	8828	0.362833401684888
8529	8829	0.372147731227452
8530	8830	0.370004208128436
8531	8831	0.367742296505144
8532	8832	0.369243276547643
8533	8833	0.365668134516727
8534	8834	0.365753858584695
8535	8835	0.379980094097049
8536	8836	0.37718711186313
8537	8837	0.374316451424483
8538	8838	0.370179903747329
8539	8839	0.386500933209963
8540	8840	0.374746033700632
8541	8841	0.388932075105691
8542	8842	0.399596806044156
8543	8843	0.396483331218746
8544	8844	0.385429644618694
8545	8845	0.386810011532359
8546	8846	0.385287374095401
8547	8847	0.391855958093575
8548	8848	0.406314744877823
8549	8849	0.411081109002641
8550	8850	0.404807842728877
8551	8851	0.402184064713166
8552	8852	0.412338943015769
8553	8853	0.40605929621768
8554	8854	0.384421434132726
8555	8855	0.382266458724427
8556	8856	0.365879048313115
8557	8857	0.370525104377893
8558	8858	0.411054698449459
8559	8859	0.397383525878333
8560	8860	0.398854995802572
8561	8861	0.391195132468704
8562	8862	0.389164315725781
8563	8863	0.40191598844095
8564	8864	0.402525359021366
8565	8865	0.382308519120456
8566	8866	0.410308614446412
8567	8867	0.419720922881876
8568	8868	0.431428760866618
8569	8869	0.420999710866203
8570	8870	0.421225814796758
8571	8871	0.416456071766443
8572	8872	0.6765949876476
8573	8873	0.711711773376244
8574	8874	0.455449766220257
8575	8875	0.468288314050978
8576	8876	0.424216985269841
8577	8877	0.408821780313672
8578	8878	0.456633417045634
8579	8879	0.451297119298172
8580	8880	0.46152883998697
8581	8881	0.468977966508236
8582	8882	0.484652355495219
8583	8883	0.460546208339114
8584	8884	0.465087858267892
8585	8885	0.420470872163614
8586	8886	0.437596089673939
8587	8887	0.439002734475241
8588	8888	0.432656182058626
8589	8889	0.457438302748353
8590	8890	0.453321717628078
8591	8891	0.453344733688567
8592	8892	0.455865204381504
8593	8893	0.451990356970472
8594	8894	0.439001793040588
8595	8895	0.703169942892846
8596	8896	0.464366749538638
8597	8897	0.702119164498265
8598	8898	0.779317474847513
8599	8899	0.450801800408484
8600	8900	0.75263810968491
8601	8901	0.422930095801699
8602	8902	0.786144549970893
8603	8903	0.424891041970102
8604	8904	0.426280301249753
8605	8905	0.444031653153398
8606	8906	0.439434108859037
8607	8907	0.421887742075694
8608	8908	0.581961281264808
8609	8909	0.447599741781406
8610	8910	0.472476428555722
8611	8911	0.466126933326302
8612	8912	0.464766226488484
8613	8913	0.571155970809895
8614	8914	0.468249083076893
8615	8915	0.472608884506277
8616	8916	0.511920965188529
8617	8917	0.48764687480735
8618	8918	0.478680951277534
8619	8919	0.483577116463497
8620	8920	0.598312969112321
8621	8921	0.506157299890619
8622	8922	0.476619334429152
8623	8923	0.472247339857005
8624	8924	0.520461786054988
8625	8925	0.526690702031047
8626	8926	0.585043697436523
8627	8927	0.648994665836486
8628	8928	0.594765558399742
8629	8929	0.575547188586205
8630	8930	0.621709203631964
8631	8931	0.605739383813147
8632	8932	0.621691261744546
8633	8933	0.6391223515565
8634	8934	0.678031742148153
8635	8935	0.651933360914222
8636	8936	0.656124866926827
8637	8937	0.654132075899844
8638	8938	0.629812961760114
8639	8939	0.608626942271921
8640	8940	0.760462629206608
8641	8941	0.744711827907288
8642	8942	0.760853813406992
8643	8943	0.621550349449992
8644	8944	0.635437289334233
8645	8945	0.632731085582896
8646	8946	0.734482319510833
8647	8947	0.742351282293889
8648	8948	0.65004498763672
8649	8949	0.574929273619221
8650	8950	0.754499318392112
8651	8951	0.689802230695042
8652	8952	0.726978477365027
8653	8953	0.618723708944096
8654	8954	0.613601638618987
8655	8955	0.651645425059506
8656	8956	0.592051476255557
8657	8957	0.724056828955909
8658	8958	0.588670277463959
8659	8959	0.522081689548038
8660	8960	0.598543093691683
8661	8961	0.672537617497808
8662	8962	0.631789054119087
8663	8963	0.496212557828019
8664	8964	0.766347183330327
8665	8965	0.591316716973196
8666	8966	0.594226906534204
8667	8967	0.596067252326203
8668	8968	0.757167087277045
8669	8969	0.737965062384388
8670	8970	0.754733693916268
8671	8971	0.66637725180253
8672	8972	0.607404971492612
8673	8973	0.622964338391373
8674	8974	0.632491512170607
8675	8975	0.755375752160444
8676	8976	0.574750096717181
8677	8977	0.580861831200882
8678	8978	0.574511203733061
8679	8979	0.571973993045318
8680	8980	0.598085077900565
8681	8981	0.658081541183679
8682	8982	0.733175368327427
8683	8983	0.741868939360025
8684	8984	0.727881464104419
8685	8985	0.69897662596541
8686	8986	0.768952082780379
8687	8987	0.761849025913479
8688	8988	0.777935480821251
8689	8989	0.776427793594372
8690	8990	0.765201219836607
8691	8991	0.780225756251094
8692	8992	0.780226486529151
8693	8993	0.765833424522002
8694	8994	0.777525402210589
8695	8995	0.709830986670449
8696	8996	0.72961599632932606
8697	8997	0.761334427013324
8698	8998	0.739052081658966
8699	8999	0.742877454293175
8700	9000	0.72090037025656994
8701	9001	0.72807325033925
8702	9002	0.728753397695298
8703	9003	0.724057837401856
8704	9004	0.734418218995458
8705	9005	0.734211938285472
8706	9006	0.745847255636661
8707	9007	0.741646718538678
8708	9008	0.746593041203327
8709	9009	0.746690546536607
8710	9010	0.816712042710132
8711	9011	0.815327072871431
8712	9012	0.745558515271667
8713	9013	0.77671703566703
8714	9014	0.792635543283385
8715	9015	0.806879718613571
8716	9016	0.772684684705966
8717	9017	0.791697431946729
8718	9018	0.767376461661543
8719	9019	0.810196634130822
8720	9020	0.794198004644256
8721	9021	0.784257420270427
8722	9022	0.753233334844497
8723	9023	0.737517971212673
8724	9024	0.733483863040972
8725	9025	0.727910825639128
8726	9026	0.723125352151725
8727	9027	0.760446459084733
8728	9028	0.793826077554151
8729	9029	0.734527790699599
8730	9030	0.745332696897876
8731	9031	0.859883232539024
8732	9032	0.788971556550764
8733	9033	0.776576615411926
8734	9034	0.821483312802838
8735	9035	0.782515369457016
8736	9036	0.78271495419637
8737	9037	0.790112666094042
8738	9038	0.874031366669018
8739	9039	0.798979213277336
8740	9040	0.802951701164887
8741	9041	0.80379706908567
8742	9042	0.789142788392031
8743	9043	0.804446146658927
8744	9044	0.79407160493386
8745	9045	0.796980049631293
8746	9046	0.85060299245926
8747	9047	0.786879214918637
8748	9048	0.770218170043034
8749	9049	0.562637367396727
8750	9050	0.734236807669773
8751	9051	0.744648246089724
8752	9052	0.75550730842939
8753	9053	0.73426416761552
8754	9054	0.763509641644988
8755	9055	0.702601345280672
8756	9056	0.75230064522147
8757	9057	0.51851639712152
8758	9058	0.747099082128192
8759	9059	0.808526779193703
8760	9060	0.764373779357898
8761	9061	0.778725691086861
8762	9062	0.775227882511836
8763	9063	0.746219018099506
8764	9064	0.749542524204991
8765	9065	0.72698809007863
8766	9066	0.511352649990422
8767	9067	0.715405716500654
8768	9068	0.507118900029981
8769	9069	0.511440429192116
8770	9070	0.509339096993738
8771	9071	0.764872689309182
8772	9072	0.771882518990599
8773	9073	0.789905532012952
8774	9074	0.797088135810566
8775	9075	0.799323048326745
8776	9076	0.661605971328691
8777	9077	0.666506362219388
8778	9078	0.462035945625077
8779	9079	0.460810794978603
8780	9080	0.456783644778463
8781	9081	0.469867929010774
8782	9082	0.465554177240327
8783	9083	0.476124561645122
8784	9084	0.59169274992633
8785	9085	0.478962983737914
8786	9086	0.535551447798994
8787	9087	0.550200964424688
8788	9088	0.550611655448127
8789	9089	0.575819182423829
8790	9090	0.50850585789099
8791	9091	0.532904907723847
8792	9092	0.47147050959857
8793	9093	0.471797386934265
8794	9094	0.489057463218065
8795	9095	0.475196394707261
8796	9096	0.508363062684249
8797	9097	0.467094470596081
8798	9098	0.460433249666663
8799	9099	0.462008057862398
8800	9100	0.476159135859464
8801	9101	0.493069153007541
8802	9102	0.479186041360783
8803	9103	0.463179782438755
8804	9104	0.482123987391429
8805	9105	0.481110246233502
8806	9106	0.458162892151312
8807	9107	0.470291600003789
8808	9108	0.452271796572717
8809	9109	0.461898738395952
8810	9110	0.47001826513862
8811	9111	0.47961974244749
8812	9112	0.482239602441913
8813	9113	0.481950919457578
8814	9114	0.489142953845668
8815	9115	0.488607647491619
8816	9116	0.494864340198758
8817	9117	0.492176474457652
8818	9118	0.491301513359489
8819	9119	0.468434504667283
8820	9120	0.48880048625368
8821	9121	0.596401641382483
8822	9122	0.511448922169458
8823	9123	0.526631198657293
8824	9124	0.529175677660019
8825	9125	0.528045611112651
8826	9126	0.500404646189226
8827	9127	0.501545009252243
8828	9128	0.504973086462349
8829	9129	0.518819464952825
8830	9130	0.536964147889334
8831	9131	0.509408374136273
8832	9132	0.530034710682326
8833	9133	0.525071676932081
8834	9134	0.523899488176695
8835	9135	0.532896291456896
8836	9136	0.512966780767134
8837	9137	0.504485136316974
8838	9138	0.503322816871694
8839	9139	0.493095439298688
8840	9140	0.525749183537117
8841	9141	0.600038888580757
8842	9142	0.533106249745829
8843	9143	0.529768843932714
8844	9144	0.526243728562171
8845	9145	0.504595251514925
8846	9146	0.633345810312807
8847	9147	0.517047199862188
8848	9148	0.490984254923132
8849	9149	0.616482621402486
8850	9150	0.614961303534255
8851	9151	0.522524519188728
8852	9152	0.5287849850106
8853	9153	0.620625602064852
8854	9154	0.65528966471837
8855	9155	0.488546879151385
8856	9156	0.500349267050588
8857	9157	0.535663804139865
8858	9158	0.540645291180174
8859	9159	0.616860813275217
8860	9160	0.625958533969052
8861	9161	0.499285408877062
8862	9162	0.702183986481056
8863	9163	0.71227050359498
8864	9164	0.657820043128333
8865	9165	0.624868538160225
8866	9166	0.500352812109749
8867	9167	0.622254696930452
8868	9168	0.585828477330339
8869	9169	0.591967587394796
8870	9170	0.5535861779582
8871	9171	0.480627283156945
8872	9172	0.452622989364348
8873	9173	0.426296140885374
8874	9174	0.446733216939917
8875	9175	0.463659056975315
8876	9176	0.459791312491025
8877	9177	0.449010702275529
8878	9178	0.462283455883841
8879	9179	0.437726679035161
8880	9180	0.455633779338665
8881	9181	0.640006784239496
8882	9182	0.439904967052256
8883	9183	0.468436717694892
8884	9184	0.442378050272999
8885	9185	0.46422584445949
8886	9186	0.454784694115047
8887	9187	0.47329551156432
8888	9188	0.42505878268843
8889	9189	0.48232393038372
8890	9190	0.506147987402029
8891	9191	0.460143087426486
8892	9192	0.42412326390679
8893	9193	0.420067094316373
8894	9194	0.457542539376043
8895	9195	0.485585103308241
8896	9196	0.459703661811696
8897	9197	0.464085964828786
8898	9198	0.463654012787397
8899	9199	0.456945934012625
8900	9200	0.539616298333984
8901	9201	0.479861880617468
8902	9202	0.499561090511346
8903	9203	0.497428022513374
8904	9204	0.508345498198897
8905	9205	0.4567965932066
8906	9206	0.462720976709618
8907	9207	0.443770870394422
8908	9208	0.443948956183607
8909	9209	0.479711490355237
8910	9210	0.509923268922212
8911	9211	0.528047697265179
8912	9212	0.532594276533585
8913	9213	0.530840383116579
8914	9214	0.475815443222285
8915	9215	0.474462576935677
8916	9216	0.510344446372429
8917	9217	0.462494441130164
8918	9218	0.45863057526755
8919	9219	0.469627263252755
8920	9220	0.500636838394151
8921	9221	0.48455313238927
8922	9222	0.494782938520088
8923	9223	0.502643215308821
8924	9224	0.504026725257416
8925	9225	0.442699729771502
8926	9226	0.42758358993761
8927	9227	0.432797384123487
8928	9228	0.456973366389175
8929	9229	0.407173500188419
8930	9230	0.398338407198297
8931	9231	0.438947201823667
8932	9232	0.446999990304838
8933	9233	0.47458003226243
8934	9234	0.481607091901098
8935	9235	0.501022676042691
8936	9236	0.481029911894486
8937	9237	0.499705947281126
8938	9238	0.409057563028806
8939	9239	0.499012904071373
8940	9240	0.464652676465087
8941	9241	0.439244402430356
8942	9242	0.428831957841258
8943	9243	0.464438381736765
8944	9244	0.451933367520931
8945	9245	0.393353386428324
8946	9246	0.389470870518573
8947	9247	0.372360351850497
8948	9248	0.37473338830836
8949	9249	0.394301619205534
8950	9250	0.393389523302377
8951	9251	0.381983947565329
8952	9252	0.387058444648737
8953	9253	0.381732956544214
8954	9254	0.368525302601639
8955	9255	0.381732054600299
8956	9256	0.396343465509123
8957	9257	0.391617072065355
8958	9258	0.385319671965015
8959	9259	0.374249076220875
8960	9260	0.367731261910189
8961	9261	0.352900185053876
8962	9262	0.36808332732004
8963	9263	0.376321320973712
8964	9264	0.348705785056219
8965	9265	0.348215999667703
8966	9266	0.387034366551574
8967	9267	0.381941906115749
8968	9268	0.351612053152215
8969	9269	0.370895228542657
8970	9270	0.387134611684358
8971	9271	0.365778995852428
8972	9272	0.382928383288817
8973	9273	0.365536073060898
8974	9274	0.364551053875855
8975	9275	0.365610012968066
8976	9276	0.366951312338627
8977	9277	0.382645741117352
8978	9278	0.38488703903127
8979	9279	0.369547017339527
8980	9280	0.360507755345028
8981	9281	0.358510173731642
8982	9282	0.366041230787241
8983	9283	0.372436860072612
8984	9284	0.381205839126288
8985	9285	0.359951479824049
8986	9286	0.321556501228128
8987	9287	0.326474443144907
8988	9288	0.342289986416075
8989	9289	0.341452587238509
8990	9290	0.342605993666607
8991	9291	0.352299159120645
8992	9292	0.333417280618928
8993	9293	0.336504796483605
8994	9294	0.333575495820808
8995	9295	0.334230657248646
8996	9296	0.333449139695083
8997	9297	0.333883878105406
8998	9298	0.327582800916895
8999	9299	0.33138116611518
9000	9300	0.321123558519659
9001	9301	0.311771627644503
9002	9302	0.308765094281757
9003	9303	0.317520217596625
9004	9304	0.30897915202584
9005	9305	0.333647004687884
9006	9306	0.326147516662947
9007	9307	0.313338680691062
9008	9308	0.312057022006725
9009	9309	0.313332970516543
9010	9310	0.310727491200397
9011	9311	0.312572474127353
9012	9312	0.31334155693075
9013	9313	0.299935872181437
9014	9314	0.310737386408074
9015	9315	0.296885617271348
9016	9316	0.303055896213461
9017	9317	0.303638010460041
9018	9318	0.31197844871176
9019	9319	0.303060558056866
9020	9320	0.325251915556367
9021	9321	0.327446014550014
9022	9322	0.340834435102744
9023	9323	0.328925796705485
9024	9324	0.326476400055306
9025	9325	0.344425686370824
9026	9326	0.344862939174348
9027	9327	0.3582649301572
9028	9328	0.349611309076651
9029	9329	0.362240240763501
9030	9330	0.366712451103373
9031	9331	0.336228563080957
9032	9332	0.365925449806375
9033	9333	0.36771478032973
9034	9334	0.366932572505823
9035	9335	0.374753865511811
9036	9336	0.364129952710801
9037	9337	0.379465943377202
9038	9338	0.366988914018445
9039	9339	0.401917895930104
9040	9340	0.419911249626021
9041	9341	0.409567962900523
9042	9342	0.407534354375383
9043	9343	0.365885771937485
9044	9344	0.401377505347581
9045	9345	0.367080009494943
9046	9346	0.441367409971688
9047	9347	0.352600736945229
9048	9348	0.431964093560492
9049	9349	0.408454304499467
9050	9350	0.357298095651104
9051	9351	0.409802963239029
9052	9352	0.412847444040761
9053	9353	0.353283143390315
9054	9354	0.358312501992799
9055	9355	0.356838287185493
9056	9356	0.359364473023931
9057	9357	0.35280093774441
9058	9358	0.371775661889099
9059	9359	0.416707573659171
9060	9360	0.447363824627609
9061	9361	0.401535003636368
9062	9362	0.417386024850448
9063	9363	0.40271355949918
9064	9364	0.417423621428297
9065	9365	0.443003073560323
9066	9366	0.431163039472789
9067	9367	0.434735346210905
9068	9368	0.350298839595839
9069	9369	0.40419491274089
9070	9370	0.434925204272261
9071	9371	0.471672360008849
9072	9372	0.428855983975714
9073	9373	0.433601593201422
9074	9374	0.432297355573842
9075	9375	0.479355793699013
9076	9376	0.464173424942096
9077	9377	0.438497047518978
9078	9378	0.43070350321851403
9079	9379	0.450364462276478
9080	9380	0.434688314561175
9081	9381	0.446297573417965
9082	9382	0.397985554029961
9083	9383	0.490847351099071
9084	9384	0.447823470134659
9085	9385	0.379390713696863
9086	9386	0.474021592861018
9087	9387	0.383684599075236
9088	9388	0.454912758505894
9089	9389	0.474823453630322
9090	9390	0.409186965305493
9091	9391	0.473433647614195
9092	9392	0.406637755548469
9093	9393	0.446588843561571
9094	9394	0.502369908396712
9095	9395	0.367817768783916
9096	9396	0.429587240314314
9097	9397	0.353208418187885
9098	9398	0.426020539731313
9099	9399	0.451322357188496
9100	9400	0.447678305611865
9101	9401	0.351999890695615
9102	9402	0.35276971468814
9103	9403	0.37283783062362
9104	9404	0.38381791857073
9105	9405	0.38423911715402
9106	9406	0.390216939140354
9107	9407	0.377392474872057
9108	9408	0.374080041477165
9109	9409	0.41194754306943
9110	9410	0.448647871425399
9111	9411	0.423314146871502
9112	9412	0.452115879035475
9113	9413	0.430513409460733
9114	9414	0.431804435214566
9115	9415	0.409582718816038
9116	9416	0.406160618156056
9117	9417	0.454851075805019
9118	9418	0.410862474669087
9119	9419	0.460754749791623
9120	9420	0.421906928966306
9121	9421	0.389224287261669
9122	9422	0.417311507127475
9123	9423	0.412862222977926
9124	9424	0.436146018698775
9125	9425	0.429086762294359
9126	9426	0.466197065216406
9127	9427	0.467521198248085
9128	9428	0.419624177216995
9129	9429	0.437280251765644
9130	9430	0.423443425770925
9131	9431	0.431282497619901
9132	9432	0.441372178394668
9133	9433	0.43629839537813
9134	9434	0.49873290170773
9135	9435	0.504761141956141
9136	9436	0.499807867080005
9137	9437	0.499697536905451
9138	9438	0.501648371679371
9139	9439	0.498340332557248
9140	9440	0.498272373150797
9141	9441	0.496124704594059
9142	9442	0.444050608305453
9143	9443	0.450231251969198
9144	9444	0.44549280800225
9145	9445	0.451376424183984
9146	9446	0.450880931948298
9147	9447	0.457735968924266
9148	9448	0.461431316216848
9149	9449	0.461770075937941
9150	9450	0.460337131875001
9151	9451	0.460475332431778
9152	9452	0.460242753282547
9153	9453	0.459822972589563
9154	9454	0.485435103810809
9155	9455	0.484353009228808
9156	9456	0.472027430460927
9157	9457	0.460458430226685
9158	9458	0.468527996412853
9159	9459	0.443957380388428
9160	9460	0.460956934945556
9161	9461	0.467293570071614
9162	9462	0.469346026527552
9163	9463	0.488830723103415
9164	9464	0.471252180572293
9165	9465	0.451831396162795
9166	9466	0.486206250997485
9167	9467	0.46839093151988
9168	9468	0.489772238480353
9169	9469	0.498550754216969
9170	9470	0.499549630449767
9171	9471	0.502310403847423
9172	9472	0.495559118370538
9173	9473	0.489479192239006
9174	9474	0.498206655415544
9175	9475	0.496313317764727
9176	9476	0.492515807444248
9177	9477	0.481954653302452
9178	9478	0.486910244641512
9179	9479	0.445482121540038
9180	9480	0.466789409736852
